# Plasma Proteogenomic Uncovers Novel Molecular Mechanisms of Soluble Endoglin and Identifies AZI2 as a new Player in Arteriovenous Malformations in Hereditary Hemorrhagic Telangiectasia

**DOI:** 10.64898/2026.11.18.26366478

**Authors:** Gaëlle Munsch, Carole Proust, Catherine E. Richter, Marine Germain, Maud Tusseau, Alexandre Guilhem, Shirine Mohamed, Charlotte Richardot, Floriane Samaria, Florian Thibord, Ilana Caro, Claire Bardel, Eike Struck, INVENT consortium, Robert Olaso, Jean-François Deleuze, Stéphanie Debette, Franck Peiretti, Lynn M Butler, Béatrice Jaspard-Vinassa, Jordan A. Shavit, Elisa Rossi, Sophie Dupuis-Girod, David-Alexandre Trégouët, Omar Soukarieh

## Abstract

Endoglin is a transmembrane glycoprotein that plays a key role in vascular development, angiogenesis and endothelial homeostasis. Its soluble form (Sol-ENG), generated through proteolytic shedding of the membrane-bound protein, has been implicated in the pathophysiology of numerous cardiovascular diseases, ranging from common conditions such as preeclampsia and thrombosis to rare diseases such as hereditary hemorrhagic telangiectasia (HHT).

Leveraging large-scale genomics, transcriptomics, proteomics and metabolomics data from public and original resources, we identify a molecular signature of 24 markers associated with plasma levels of Sol-ENG. This signature was enriched in genes coding for GPI-enchored proteins and included metabolites participating to glycosylation and redox homeostasis. Furthermore, we observed that ABO blood groups and genetically predicted plasma levels of 5-Azacytidine Induced 2 (AZI2) associate with the risk of arteriovenous malformations in HHT patients.

This study provides new insights into the physiological mechanisms underlying Endoglin regulation and opens clinical perspectives for the management of HHT patients.

## Supplementary Tables for "Plasma Proteogenomic Uncovers Novel Molecular Mechanisms of Soluble Endoglin and Identifies AZI2 as a new Player in Arteriovenous Malformations in Hereditary Hemorrhagic Telangiectasia"

### Sheet: ST1
Supplemental Table 1: Single nucleotide polymorphisms significantly associated at p<5x10-8 with Endoglin levels in up to 46,267 healthy individuals.
ID	RS	CytoBand	CHR	POS	REF	ALT	Localisation	GENE	EAF_META	BETA_META	SE_META	Z_META	P_META	N_META	N_studies	EFFECTS	I2	I2_p	EAF_Fenland	EAF_DECODE	BETA_Fenland	SE_Fenland	BETA_DECODE	SE_DECODE	P_Fenland	P_DECODE	N_studies
9:133281560:G:A	rs558240	9q34.2	9	133281560	G	A	intergenic	ABO;SURF6	0.3416	-0.240227	0.00694599	-34.585	4.25e-262	46078	2	--	0	0.3553	0.4107	0.3207	-0.2044	0.0129	-0.2765	0.008993	1.155e-56	1.353e-207	2
9:133238447:G:C	rs4357365	9q34.2	9	133238447	G	C	intergenic	OBP2B;ABO	0.1166	0.330853	0.0102644	32.233	6.09e-228	46073	2	++	29.8	0.2326	0.1187	0.11592	0.2902	0.02	0.3784	0.013132	1.334e-47	1.372e-182	2
9:133266092:G:A	.	9q34.2	9	133266092	G	A	intronic	ABO	0.1314	0.30088	0.00975048	30.858	4.31e-209	46079	2	++	0	0.4353	0.1333	0.13087	0.2641	0.0186	0.3425	0.012494	1.024e-45	1.957e-165	2
9:133277095:C:T	rs8176632	9q34.2	9	133277095	C	T	intergenic	ABO;SURF6	0.1301	0.300881	0.00979175	30.728	2.44e-207	46079	2	++	0	0.6074	0.1334	0.12907	0.2672	0.0186	0.3414	0.012566	8.908e-47	1.501e-162	2
9:133256518:C:T	.	9q34.2	9	133256518	C	T	intronic	ABO	0.6284	-0.209195	0.00681683	-30.688	8.21e-207	46078	2	--	0	0.3465	0.6744	0.38547	-0.2088	0.0134	0.2271	0.008592	5.44e-55	5.719e-154	2
9:133256459:C:T	.	9q34.2	9	133256459	C	T	intronic	ABO	0.6285	-0.209206	0.0068172	-30.688	8.23e-207	46078	2	--	0	0.3362	0.6745	0.38547	-0.209	0.0134	0.227	0.008591	4.122e-55	7.417e-154	2
9:133256963:C:T	.	9q34.2	9	133256963	C	T	intronic	ABO	0.6284	-0.209172	0.00681675	-30.685	8.93e-207	46079	2	--	0	0.348	0.6744	0.38549	-0.2088	0.0134	0.227	0.008588	5.806e-55	5.849e-154	2
9:133257486:C:T	.	9q34.2	9	133257486	C	T	exonic	ABO	0.6283	-0.209113	0.00681638	-30.678	1.11e-206	46079	2	--	0	0.3477	0.674	0.38547	-0.2083	0.0133	0.2269	0.008586	6.081e-55	6.956e-154	2
9:133256623:C:T	.	9q34.2	9	133256623	C	T	intronic	ABO	0.6285	-0.20907	0.0068172	-30.668	1.5e-206	46078	2	--	0	0.3448	0.6744	0.38542	-0.2087	0.0134	0.2269	0.00859	6.029e-55	9.397e-154	2
9:133253216:C:T	.	9q34.2	9	133253216	C	T	UTR3	ABO	0.6521	-0.212092	0.00691598	-30.667	1.58e-206	46078	2	--	4.9	0.3052	0.6975	0.36162	-0.2142	0.0137	0.2306	0.008744	2.014e-55	2.736e-153	2
9:133253692:G:A	.	9q34.2	9	133253692	G	A	UTR3	ABO	0.652	-0.211988	0.00691552	-30.654	2.31e-206	46078	2	--	0.4	0.3164	0.6972	0.36163	-0.2138	0.0137	0.2306	0.008743	3.056e-55	2.701e-153	2
9:133254625:C:A	.	9q34.2	9	133254625	C	A	UTR3	ABO	0.6521	-0.211913	0.00691598	-30.641	3.44e-206	46078	2	--	0	0.3266	0.6972	0.36161	-0.2134	0.0137	0.2306	0.008744	4.503e-55	2.787e-153	2
9:133253080:G:A	.	9q34.2	9	133253080	G	A	UTR3	ABO	0.6521	-0.211871	0.00691598	-30.635	4.24e-206	46078	2	--	0	0.3282	0.6974	0.36161	-0.2135	0.0137	0.2305	0.008741	4.961e-55	3.133e-153	2
9:133255506:C:T	.	9q34.2	9	133255506	C	T	UTR3	ABO	0.652	-0.211636	0.00691552	-30.603	1.12e-205	46078	2	--	0	0.3507	0.6971	0.36162	-0.2126	0.0137	0.2305	0.008743	1.159e-54	3.687e-153	2
9:133246239:G:A	rs10901250	9q34.2	9	133246239	G	A	intergenic	OBP2B;ABO	0.1158	0.311483	0.0102949	30.256	4.3e-201	46075	2	++	0	0.3339	0.1247	0.11314	0.2672	0.0194	0.361	0.013383	5.895e-43	2.961e-160	2
9:133246866:C:T	.	9q34.2	9	133246866	C	T	intergenic	OBP2B;ABO	0.8459	-0.260074	0.00912413	-28.504	1.04e-178	46075	2	--	0	0.4581	0.8481	0.15483	-0.2346	0.0179	0.2964	0.011701	3.691e-39	1.458e-141	2
9:133242577:G:A	rs7469576	9q34.2	9	133242577	G	A	intergenic	OBP2B;ABO	0.1567	0.258039	0.00906225	28.474	2.45e-178	46073	2	++	9.1	0.2942	0.1622	0.15504	0.2245	0.0175	0.2971	0.011673	1.474e-37	6.64e-143	2
9:133245627:G:A	rs6597614	9q34.2	9	133245627	G	A	intergenic	OBP2B;ABO	0.1541	0.259381	0.00912413	28.428	9.08e-178	46075	2	++	0	0.4418	0.152	0.15477	0.2334	0.0179	0.2958	0.011702	8.171e-39	5.659e-141	2
9:133233892:G:A	rs11244041	9q34.2	9	133233892	G	A	intergenic	OBP2B;ABO	0.8461	-0.258767	0.00912918	-28.345	9.63e-177	46073	2	--	14.9	0.2785	0.836	0.8491	-0.221	0.0174	-0.2981	0.011757	4.854e-37	7.683e-142	2
9:133233766:C:T	.	9q34.2	9	133233766	C	T	intergenic	OBP2B;ABO	0.154	0.258625	0.00912675	28.337	1.23e-176	46073	2	++	15.5	0.2766	0.1643	0.84913	0.2207	0.0174	-0.2981	0.011759	5.368e-37	8.821e-142	2
9:133244390:G:A	.	9q34.2	9	133244390	G	A	intergenic	OBP2B;ABO	0.8345	-0.24865	0.00886421	-28.051	3.92e-173	46075	2	--	0	0.4732	0.8342	0.16545	-0.2236	0.0173	0.2838	0.011388	4.84e-38	4.329e-137	2
9:133243592:C:T	.	9q34.2	9	133243592	C	T	intergenic	OBP2B;ABO	0.8343	-0.248198	0.00886012	-28.013	1.13e-172	46073	2	--	0	0.4813	0.8337	0.16551	-0.223	0.0173	0.2834	0.01139	5.271e-38	1.16e-136	2
9:133244422:G:A	rs9411467	9q34.2	9	133244422	G	A	intergenic	OBP2B;ABO	0.1655	0.248242	0.00886421	28.005	1.43e-172	46075	2	++	0	0.4887	0.1658	0.16538	0.2236	0.0173	0.2833	0.011392	4.874e-38	1.601e-136	2
9:133244140:C:T	rs9919007	9q34.2	9	133244140	C	T	intergenic	OBP2B;ABO	0.1655	0.248207	0.00886421	28.001	1.59e-172	46075	2	++	0	0.4859	0.1658	0.16538	0.2234	0.0173	0.2832	0.011388	5.251e-38	1.643e-136	2
9:133244704:G:A	rs9411471	9q34.2	9	133244704	G	A	intergenic	OBP2B;ABO	0.1655	0.248145	0.00886421	27.994	1.91e-172	46075	2	++	0	0.474	0.1659	0.16537	0.2231	0.0173	0.2833	0.011391	6.793e-38	1.511e-136	2
9:133245603:G:C	.	9q34.2	9	133245603	G	C	intergenic	OBP2B;ABO	0.8345	-0.248145	0.00886421	-27.994	1.93e-172	46075	2	--	0	0.422	0.8343	0.16541	-0.2221	0.0174	0.2837	0.011388	1.818e-37	5.345e-137	2
9:133243841:G:C	rs7048647	9q34.2	9	133243841	G	C	intergenic	OBP2B;ABO	0.1655	0.248132	0.0088644	27.992	2.04e-172	46073	2	++	0	0.4962	0.1658	0.16538	0.2236	0.0173	0.2831	0.011391	4.59e-38	2.442e-136	2
9:133244004:G:C	.	9q34.2	9	133244004	G	C	intergenic	OBP2B;ABO	0.8345	-0.248097	0.0088644	-27.988	2.28e-172	46073	2	--	0	0.4915	0.8342	0.16538	-0.2235	0.0173	0.2831	0.011391	5.119e-38	2.432e-136	2
9:133246265:G:A	.	9q34.2	9	133246265	G	A	intergenic	OBP2B;ABO	0.8346	-0.248019	0.00886636	-27.973	3.5e-172	46075	2	--	0	0.4635	0.8342	0.16534	-0.2229	0.0174	0.2832	0.011391	9.433e-38	1.972e-136	2
9:133243413:C:T	rs7045909	9q34.2	9	133243413	C	T	intergenic	OBP2B;ABO	0.1658	0.247731	0.00885797	27.967	4.15e-172	46073	2	++	0	0.5132	0.1671	0.16542	0.2233	0.0173	0.2827	0.011391	3.971e-38	5.837e-136	2
9:133243479:G:A	rs7045111	9q34.2	9	133243479	G	A	intergenic	OBP2B;ABO	0.1655	0.247751	0.0088644	27.949	6.83e-172	46073	2	++	0	0.4925	0.1657	0.16542	0.2232	0.0173	0.2827	0.011391	6.424e-38	5.827e-136	2
9:133243126:C:T	rs9411367	9q34.2	9	133243126	C	T	intergenic	OBP2B;ABO	0.1633	0.248489	0.00891218	27.882	4.4e-171	46073	2	++	0	0.5578	0.1689	0.16163	0.2227	0.0172	0.2845	0.011513	3.118e-38	8.227e-135	2
9:133227559:G:A	.	9q34.2	9	133227559	G	A	intergenic	OBP2B;ABO	0.1526	0.255196	0.00916094	27.857	8.95e-171	46073	2	++	6.7	0.3005	0.1637	0.85077	0.2176	0.0174	-0.2941	0.011809	5.628e-36	6.588e-137	2
9:133225511:G:A	rs7043707	9q34.2	9	133225511	G	A	intergenic	OBP2B;ABO	0.8443	-0.25308	0.00908563	-27.855	9.28e-171	46076	2	--	19.9	0.264	0.8344	0.84729	-0.2147	0.0172	-0.2914	0.011682	1.402e-35	2.523e-137	2
9:133243353:C:T	.	9q34.2	9	133243353	C	T	intergenic	OBP2B;ABO	0.8321	-0.24491	0.0088135	-27.788	6e-170	46073	2	--	0	0.5909	0.8318	0.16778	-0.2229	0.0172	0.279	0.011339	3.224e-38	1.115e-133	2
9:133243302:C:T	rs9411368	9q34.2	9	133243302	C	T	intergenic	OBP2B;ABO	0.1669	0.245318	0.00883456	27.768	1.04e-169	46073	2	++	0	0.5071	0.1694	0.16615	0.2203	0.0172	0.2803	0.011372	1.521e-37	3.84e-134	2
9:133247319:C:T	.	9q34.2	9	133247319	C	T	intergenic	OBP2B;ABO	0.833	-0.244618	0.00883225	-27.696	7.77e-169	46075	2	--	0	0.5854	0.833	0.16698	-0.2229	0.0173	0.2784	0.01135	6.311e-38	7.376e-133	2
9:133248353:C:T	.	9q34.2	9	133248353	C	T	intergenic	OBP2B;ABO	0.8326	-0.244067	0.00882382	-27.66	2.1e-168	46075	2	--	0	0.5824	0.8324	0.16738	-0.2224	0.0173	0.2779	0.011343	8.29e-38	1.515e-132	2
9:133250742:C:A	.	9q34.2	9	133250742	C	A	UTR3	ABO	0.8333	-0.242178	0.00883861	-27.4	2.74e-165	46075	2	--	0	0.3409	0.8342	0.16698	-0.2154	0.0174	0.2778	0.011355	3.585e-35	3.477e-132	2
9:133279786:G:A	rs7030248	9q34.2	9	133279786	G	A	intergenic	ABO;SURF6	0.3258	0.191162	0.00702851	27.198	6.89e-163	46079	2	++	0	0.9662	0.3445	0.32011	0.1754	0.0134	0.214	0.008973	4.64e-39	1.026e-125	2
19:43648948:G:A	.	19q13.31	19	43648948	G	A	exonic	PLAUR	0.8716	-0.264282	0.00984695	-26.839	1.14e-158	46077	2	--	10.1	0.2916	0.8455	0.12052	-0.2143	0.0178	0.2979	0.012401	2.991e-33	1.613e-127	2
9:133211425:G:C	.	9q34.2	9	133211425	G	C	intergenic	OBP2B;ABO	0.2015	0.218621	0.00821236	26.621	3.91e-156	46077	2	++	0	0.3732	0.2028	0.79894	0.1928	0.016	-0.2493	0.010496	1.871e-33	1.036e-124	2
9:133210436:G:A	rs3761822	9q34.2	9	133210436	G	A	intergenic	OBP2B;ABO	0.7995	-0.218082	0.00822766	-26.506	8.34e-155	46077	2	--	0	0.4164	0.7967	0.80032	-0.1929	0.016	-0.2483	0.010515	1.605e-33	2.753e-123	2
9:133212660:G:A	rs10793958	9q34.2	9	133212660	G	A	intergenic	OBP2B;ABO	0.7996	-0.218115	0.0082292	-26.505	8.6e-155	46077	2	--	0	0.4178	0.7973	0.80034	-0.1931	0.016	-0.2483	0.010516	1.573e-33	2.901e-123	2
9:133214142:C:T	.	9q34.2	9	133214142	C	T	intergenic	OBP2B;ABO	0.2005	0.217745	0.00822766	26.465	2.44e-154	46077	2	++	0	0.4398	0.2033	0.8004	0.1932	0.016	-0.2478	0.010518	1.326e-33	1.004e-122	2
9:133211660:C:T	.	9q34.2	9	133211660	C	T	intergenic	OBP2B;ABO	0.2003	0.217818	0.00823074	26.464	2.51e-154	46077	2	++	0	0.4319	0.2027	0.80041	0.1931	0.016	-0.2478	0.010516	1.54e-33	8.825e-123	2
9:133289021:G:T	.	9q34.2	9	133289021	G	T	intergenic	ABO;SURF6	0.9069	0.270798	0.0113366	23.887	4.18e-126	46078	2	++	0	0.9449	0.898	0.09036	0.2424	0.0212	-0.3095	0.014765	2.23e-30	1.471e-97	2
9:133301515:C:T	rs4962126	9q34.2	9	133301515	C	T	intergenic	ABO;SURF6	0.3641	-0.15198	0.00684595	-22.2	3.42e-109	46078	2	--	0	0.4991	0.4144	0.34889	-0.1315	0.013	-0.1744	0.008819	5.001e-24	4.77e-87	2
9:133299103:C:T	rs623179	9q34.2	9	133299103	C	T	intergenic	ABO;SURF6	0.3006	-0.156336	0.00718424	-21.761	5.46e-105	46078	2	--	0	0.8135	0.3452	0.28704	-0.1443	0.0135	-0.1767	0.009324	1.053e-26	4.283e-80	2
9:133249203:T:A	rs1033273033	9q34.2	9	133249203	T	A	intergenic	OBP2B;ABO	0.0243	-0.454733	0.0213942	-21.255	2.98e-100	46074	2	--	0	0.4599	0.0311	0.0222	-0.359	0.0374	-0.5498	0.02897	8.059e-22	2.592e-80	2
9:133246236:C:T	rs145526382	9q34.2	9	133246236	C	T	intergenic	OBP2B;ABO	0.0242	-0.448767	0.0214372	-20.934	2.61e-97	46074	2	--	0	0.3785	0.0306	0.02226	-0.3545	0.038	-0.5433	0.028952	1.158e-20	1.445e-78	2
9:133182801:C:T	rs12216896	9q34.2	9	133182801	C	T	intergenic	GBGT1;OBP2B	0.0445	-0.327684	0.0159752	-20.512	1.69e-93	46077	2	--	0	0.9573	0.0675	0.0376	-0.2696	0.0271	-0.3988	0.022223	2.929e-23	5.226e-72	2
9:133443675:G:C	.	9q34.2	9	133443675	G	C	intronic	ADAMTS13	0.8736	0.198555	0.00991286	20.03	3.01e-89	46080	2	++	0	0.4329	0.8358	0.115	0.1555	0.0173	-0.2363	0.013181	3.002e-19	7.229e-72	2
9:133274084:C:T	rs912805253	9q34.2	9	133274084	C	T	intronic	ABO	0.7224	0.140777	0.00735588	19.138	1.22e-81	46079	2	++	0	0.8268	0.6646	0.73993	0.1213	0.0134	0.1627	0.009643	1.656e-19	7.117e-64	2
9:133270074:T:A	rs1045833349	9q34.2	9	133270074	T	A	intronic	ABO	0.7221	0.140524	0.00735344	19.11	2.087e-81	46079	2	++	0	0.7635	0.6635	0.73988	0.1201	0.0134	0.1629	0.009646	3.603e-19	5.514e-64	2
9:133271001:C:T	.	9q34.2	9	133271001	C	T	intronic	ABO	0.2779	-0.14051	0.00735344	-19.108	2.185e-81	46079	2	--	0	0.7518	0.3365	0.73985	-0.1199	0.0134	0.1629	0.009643	4.113e-19	5.039e-64	2
9:133261662:G:A	rs950529388	9q34.2	9	133261662	G	A	intronic	ABO	0.7221	0.140502	0.00735344	19.107	2.196e-81	46079	2	++	0	0.8615	0.662	0.74025	0.1215	0.0134	0.1623	0.009647	1.328e-19	1.609e-63	2
9:133271745:C:T	.	9q34.2	9	133271745	C	T	intronic	ABO	0.2779	-0.140465	0.00735344	-19.102	2.418e-81	46079	2	--	0	0.7688	0.3366	0.73984	-0.1201	0.0134	0.1628	0.009646	3.524e-19	6.545e-64	2
9:133271249:T:A	.	9q34.2	9	133271249	T	A	intronic	ABO	0.2779	-0.140443	0.00735344	-19.099	2.562e-81	46079	2	--	0	0.7647	0.3366	0.73984	-0.12	0.0134	0.1628	0.009646	3.727e-19	6.55e-64	2
9:133270797:T:A	rs1050634750	9q34.2	9	133270797	T	A	intronic	ABO	0.7221	0.140443	0.00735344	19.099	2.564e-81	46079	2	++	0	0.7648	0.6634	0.73984	0.12	0.0134	0.1628	0.009646	3.723e-19	6.563e-64	2
9:133270647:G:T	.	9q34.2	9	133270647	G	T	intronic	ABO	0.7221	0.140443	0.00735344	19.099	2.574e-81	46079	2	++	0	0.7646	0.6634	0.73984	0.12	0.0134	0.1628	0.009646	3.736e-19	6.565e-64	2
9:133267960:C:T	.	9q34.2	9	133267960	C	T	intronic	ABO	0.2779	-0.140429	0.00735344	-19.097	2.664e-81	46079	2	--	0	0.7673	0.3365	0.73983	-0.12	0.0134	0.1627	0.009642	3.661e-19	6.94e-64	2
9:133269461:C:T	.	9q34.2	9	133269461	C	T	intronic	ABO	0.2779	-0.140429	0.00735344	-19.097	2.666e-81	46079	2	--	0	0.7625	0.3365	0.73984	-0.12	0.0134	0.1628	0.009646	3.849e-19	6.596e-64	2
9:133269015:C:T	rs979726990	9q34.2	9	133269015	C	T	intronic	ABO	0.7221	0.140429	0.00735344	19.097	2.678e-81	46079	2	++	0	0.7623	0.6635	0.73984	0.12	0.0134	0.1628	0.009646	3.862e-19	6.604e-64	2
9:133269828:C:T	.	9q34.2	9	133269828	C	T	intronic	ABO	0.2779	-0.140429	0.00735344	-19.097	2.682e-81	46079	2	--	0	0.7614	0.3365	0.73984	-0.1199	0.0134	0.1628	0.009646	3.898e-19	6.549e-64	2
9:133269582:G:A	.	9q34.2	9	133269582	G	A	intronic	ABO	0.2779	-0.140429	0.00735344	-19.097	2.697e-81	46079	2	--	0	0.7615	0.3365	0.73984	-0.1199	0.0134	0.1628	0.009646	3.898e-19	6.588e-64	2
9:133269548:G:A	.	9q34.2	9	133269548	G	A	intronic	ABO	0.2779	-0.140429	0.00735344	-19.097	2.698e-81	46079	2	--	0	0.7615	0.3365	0.73984	-0.1199	0.0134	0.1628	0.009646	3.898e-19	6.589e-64	2
9:133270615:G:A	.	9q34.2	9	133270615	G	A	intronic	ABO	0.2779	-0.140407	0.00735344	-19.094	2.837e-81	46079	2	--	0	0.7577	0.3365	0.73984	-0.1199	0.0134	0.1628	0.009646	4.104e-19	6.575e-64	2
9:133268030:G:A	rs994718904	9q34.2	9	133268030	G	A	intronic	ABO	0.7222	0.140407	0.00735425	19.092	2.933e-81	46079	2	++	0	0.7603	0.664	0.73983	0.1199	0.0134	0.1627	0.009642	4.024e-19	6.938e-64	2
9:133270565:G:A	rs956608305	9q34.2	9	133270565	G	A	intronic	ABO	0.7222	0.14026	0.00735425	19.072	4.327e-81	46079	2	++	0	0.7273	0.6638	0.73984	0.1193	0.0134	0.1628	0.009646	6.207e-19	6.568e-64	2
9:133270061:G:A	rs950088295	9q34.2	9	133270061	G	A	intronic	ABO	0.7223	0.140063	0.00735507	19.043	7.467e-81	46079	2	++	0	0.7925	0.6636	0.74009	0.1201	0.0134	0.1622	0.009648	3.567e-19	2.016e-63	2
9:133268897:G:A	.	9q34.2	9	133268897	G	A	intronic	ABO	0.2777	-0.140033	0.00735507	-19.039	8.152e-81	46079	2	--	0	0.6831	0.3355	0.73984	-0.1189	0.0135	0.1628	0.009646	1.143e-18	6.608e-64	2
9:133261703:G:A	.	9q34.2	9	133261703	G	A	intronic	ABO	0.2757	-0.140899	0.00745496	-18.9	1.146e-79	45053	2	--	0	0.8604	0.3341	0.74027	-0.1221	0.0142	0.1623	0.009645	7.589e-18	1.527e-63	2
9:133273813:C:T	rs920065566	9q34.2	9	133273813	C	T	intronic	ABO	0.7243	0.14078	0.00745496	18.884	1.53e-79	45053	2	++	0	0.7728	0.667	0.73997	0.1208	0.0142	0.1627	0.009646	1.919e-17	7.926e-64	2
9:133286265:G:A	rs11244064	9q34.2	9	133286265	G	A	intergenic	ABO;SURF6	0.2879	-0.134335	0.00735761	-18.258	1.795e-74	45052	2	--	0	0.5301	0.3259	0.27753	-0.1147	0.0145	-0.1552	0.009424	2.623e-15	6.185e-61	2
9:133267800:G:A	.	9q34.2	9	133267800	G	A	intronic	ABO	0.3008	-0.129477	0.0071828	-18.026	1.221e-72	46079	2	--	0	0.8947	0.3576	0.71636	-0.1133	0.0132	0.1488	0.009384	1.003e-17	1.259e-56	2
9:133266804:G:T	rs989905020	9q34.2	9	133266804	G	T	intronic	ABO	0.6992	0.129463	0.0071828	18.024	1.272e-72	46079	2	++	0	0.891	0.6423	0.71637	0.1132	0.0132	0.1488	0.009384	1.049e-17	1.254e-56	2
9:133269706:C:T	.	9q34.2	9	133269706	C	T	intronic	ABO	0.3008	-0.129434	0.0071828	-18.02	1.352e-72	46079	2	--	0	0.8803	0.3577	0.71637	-0.113	0.0132	0.1488	0.009382	1.18e-17	1.184e-56	2
9:133266942:G:A	.	9q34.2	9	133266942	G	A	intronic	ABO	0.3008	-0.129427	0.0071828	-18.019	1.372e-72	46079	2	--	0	0.8849	0.3577	0.71637	-0.1131	0.0132	0.1488	0.009384	1.132e-17	1.253e-56	2
9:133300779:T:A	rs509001	9q34.2	9	133300779	T	A	intergenic	ABO;SURF6	0.4668	-0.117959	0.00660279	-17.865	2.204e-71	46078	2	--	0	0.4622	0.5	0.45679	-0.1032	0.013	-0.1347	0.008415	1.613e-15	1.147e-57	2
9:133300592:G:A	.	9q34.2	9	133300592	G	A	intergenic	ABO;SURF6	0.5341	0.117597	0.0066036	17.808	6.115e-71	46078	2	++	0	0.5849	0.4963	0.4544	0.105	0.013	-0.1337	0.008427	5.228e-16	1.096e-56	2
9:133297990:G:A	rs2353635	9q34.2	9	133297990	G	A	intergenic	ABO;SURF6	0.4151	-0.117788	0.0066853	-17.619	1.761e-69	46078	2	--	29.5	0.2337	0.2775	0.4568	-0.1292	0.0173	-0.1348	0.008419	9.325e-14	1.076e-57	2
9:133492955:C:T	.	9q34.2	9	133492955	C	T	intergenic	SLC2A6;MYMK	0.4695	-0.115114	0.00660094	-17.439	4.163e-68	46072	2	--	18.8	0.2672	0.4854	0.53533	-0.0974	0.0131	0.1337	0.008455	1.043e-13	2.507e-56	2
9:133328900:G:C	.	9q34.2	9	133328900	G	C	UTR3	SURF6	0.4642	-0.112683	0.0066051	-17.06	2.93e-65	46079	2	--	0	0.3239	0.4806	0.54073	-0.095	0.0129	0.1314	0.00852	1.842e-13	1.151e-53	2
9:133330450:G:A	.	9q34.2	9	133330450	G	A	UTR3	SURF6	0.4628	-0.112515	0.00660646	-17.031	4.852e-65	46079	2	--	0	0.3498	0.4808	0.54271	-0.0953	0.0129	0.131	0.008522	1.46e-13	2.521e-53	2
9:133330998:G:A	.	9q34.2	9	133330998	G	A	UTR3	SURF6	0.4627	-0.11243	0.00660656	-17.018	6.07e-65	46079	2	--	0	0.3297	0.4806	0.54276	-0.0948	0.0129	0.1311	0.008524	1.988e-13	2.239e-53	2
9:133327975:G:A	.	9q34.2	9	133327975	G	A	downstream	SURF6	0.4641	-0.112309	0.00660527	-17.003	7.813e-65	46078	2	--	0	0.3438	0.4803	0.54078	-0.0951	0.0129	0.1308	0.008519	1.743e-13	3.372e-53	2
9:133333974:G:A	.	9q34.2	9	133333974	G	A	intronic	SURF6	0.4628	-0.112032	0.00660646	-16.958	1.67e-64	46079	2	--	15.9	0.2756	0.4809	0.54272	-0.0931	0.0129	0.1311	0.008522	5.206e-13	2.117e-53	2
9:133493963:G:A	.	9q34.2	9	133493963	G	A	intergenic	SLC2A6;MYMK	0.6354	-0.110995	0.00684439	-16.217	3.802e-59	46072	2	--	4.7	0.3057	0.6418	0.36656	-0.0976	0.0141	0.1284	0.008733	4.484e-12	6.25e-49	2
9:133015880:G:A	.	9q34.13	9	133015880	G	A	intergenic	GFI1B;SNORD141A	0.9839	-0.418093	0.0261733	-15.974	1.934e-57	46076	2	--	29.3	0.2342	0.9828	0.0158	-0.3534	0.0531	0.4898	0.033619	2.766e-11	4.427e-48	2
19:43636453:C:T	rs7251275	19q13.31	19	43636453	C	T	intronic	CADM4	0.2531	0.118761	0.00757645	15.675	2.237e-55	46077	2	++	0	0.7341	0.2878	0.24258	0.1043	0.0144	0.1304	0.009383	3.902e-13	6.582e-44	2
19:43635030:C:T	rs10402946	19q13.31	19	43635030	C	T	intronic	CADM4	0.2557	0.118045	0.00755098	15.633	4.32e-55	46077	2	++	0	0.9424	0.2864	0.24646	0.1059	0.0142	0.1281	0.009329	7.835e-14	6.563e-43	2
9:132999884:C:T	rs8193009	9q34.13	9	132999884	C	T	intergenic	GFI1B;SNORD141A	0.0169	0.398694	0.0255573	15.6	7.263e-55	46074	2	++	0	0.3288	0.0192	0.01624	0.3293	0.0494	0.467	0.033031	2.646e-11	2.201e-45	2
19:43612804:G:A	.	19q13.31	19	43612804	G	A	exonic	SRRM5	0.7622	-0.11985	0.00773728	-15.49	4.061e-54	46080	2	--	0	0.7173	0.7322	0.22866	-0.1031	0.0144	0.1315	0.009567	8.695e-13	5.393e-43	2
19:43614039:G:A	rs34163641	19q13.31	19	43614039	G	A	exonic	SRRM5	0.2361	0.117968	0.00775644	15.209	3.085e-52	46080	2	++	0	0.8341	0.2665	0.22689	0.1033	0.0145	0.1287	0.009586	8.798e-13	4.252e-41	2
9:133402909:C:T	.	9q34.2	9	133402909	C	T	exonic	STKLD1	0.3896	-0.102187	0.00675479	-15.128	1.06e-51	46080	2	--	26.3	0.2441	0.4376	0.62492	-0.0837	0.0133	0.1209	0.008751	3.565e-10	2.05e-43	2
19:43630784:G:A	rs17655646	19q13.31	19	43630784	G	A	intronic	CADM4	0.2353	0.117381	0.00776589	15.115	1.292e-51	46076	2	++	0	0.8746	0.2657	0.22612	0.1037	0.0145	0.1279	0.009603	8.787e-13	1.803e-40	2
19:43629496:C:T	rs4803646	19q13.31	19	43629496	C	T	intronic	CADM4	0.2352	0.116979	0.00776703	15.061	2.928e-51	46076	2	++	0	0.6048	0.265	0.22614	0.0988	0.0145	0.1291	0.009602	9.957e-12	3.305e-41	2
9:133499953:G:A	rs17810852	9q34.2	9	133499953	G	A	intergenic	SLC2A6;MYMK	0.4602	0.0988866	0.00660962	14.961	1.324e-50	46072	2	++	0	0.8856	0.4828	0.45332	0.096	0.0131	0.1105	0.008475	2.158e-13	7.432e-39	2
9:133446998:C:T	.	9q34.2	9	133446998	C	T	intronic	ADAMTS13	0.0331	-0.272144	0.018413	-14.78	1.964e-49	46080	2	--	2.3	0.3117	0.0505	0.97214	-0.242	0.0302	0.3221	0.025847	1.135e-15	1.205e-35	2
9:133230176:C:A	.	9q34.2	9	133230176	C	A	intergenic	OBP2B;ABO	0.988	0.446741	0.0302547	14.766	2.419e-49	46073	2	++	0	0.9222	0.981	0.00993	0.3429	0.0488	-0.5551	0.042752	2.019e-12	1.507e-38	2
19:43631364:G:T	.	19q13.31	19	43631364	G	T	intronic	CADM4	0.6748	-0.0982665	0.0070321	-13.974	2.251e-44	46076	2	--	0	0.5614	0.6616	0.32115	-0.0986	0.0136	0.1031	0.008618	4.316e-13	5.556e-33	2
9:127849244:G:C	.	9q34.11	9	127849244	G	C	intronic	ENG	0.8849	0.142522	0.0103232	13.806	2.35e-43	46065	2	++	0	0.5272	0.8967	0.11868	0.1301	0.0213	-0.1606	0.012952	1.045e-09	2.611e-35	2
9:127853472:G:A	rs10115613	9q34.11	9	127853472	G	A	intronic	ENG	0.8827	0.14027	0.0102387	13.7	1.021e-42	46065	2	++	0	0.5267	0.8931	0.87961	0.128	0.0212	0.1585	0.012878	1.445e-09	8.261e-35	2
9:133496247:G:A	.	9q34.2	9	133496247	G	A	intergenic	SLC2A6;MYMK	0.8499	-0.125771	0.00922342	-13.636	2.451e-42	46072	2	--	0	0.7445	0.8571	0.15225	-0.1217	0.0194	0.1431	0.011823	3.21e-10	1.009e-33	2
9:133458510:C:A	rs2073937	9q34.2	9	133458510	C	A	intronic	ADAMTS13	0.1145	0.14002	0.010345	13.535	9.702e-42	46080	2	++	0	0.6852	0.1204	0.11271	0.1265	0.0205	0.1592	0.013207	6.849e-10	1.846e-33	2
19:43621173:G:C	.	19q13.31	19	43621173	G	C	intergenic	ZNF428;CADM4	0.695	-0.0959946	0.0071547	-13.417	4.799e-41	46079	2	--	0	0.954	0.685	0.30192	-0.0885	0.0138	0.1033	0.008767	1.387e-10	4.772e-32	2
19:43624285:G:A	.	19q13.31	19	43624285	G	A	intronic	CADM4	0.695	-0.0958689	0.00715493	-13.399	6.164e-41	46076	2	--	0	0.9796	0.6856	0.30215	-0.0889	0.0138	0.103	0.008765	1.221e-10	6.961e-32	2
9:127839297:C:T	rs41476651	9q34.11	9	127839297	C	T	intronic	ENG	0.1132	-0.139241	0.0103981	-13.391	6.803e-41	46067	2	--	0	0.7865	0.098	0.11777	-0.148	0.0221	-0.151	0.013016	2.179e-11	4.047e-31	2
19:43625464:C:T	.	19q13.31	19	43625464	C	T	intronic	CADM4	0.6951	-0.0957847	0.00715559	-13.386	7.288e-41	46076	2	--	0	0.9684	0.6856	0.302	-0.0887	0.0138	0.103	0.008768	1.377e-10	7.31e-32	2
19:43628066:C:T	.	19q13.31	19	43628066	C	T	intronic	CADM4	0.6951	-0.0957489	0.00715559	-13.381	7.792e-41	46076	2	--	0	0.9851	0.6856	0.30204	-0.089	0.0138	0.1029	0.00877	1.24e-10	8.671e-32	2
19:43609394:C:T	rs304722	19q13.31	19	43609394	C	T	intronic	ZNF428	0.6896	-0.0943804	0.00711982	-13.256	4.145e-40	46080	2	--	0	0.586	0.6727	0.69477	-0.0967	0.0141	-0.0993	0.008747	6.536e-12	7.255e-30	2
19:43605704:G:C	.	19q13.31	19	43605704	G	C	intergenic	ZNF576;ZNF428	0.3099	0.0937385	0.00712298	13.16	1.498e-39	46080	2	++	0	0.7103	0.3248	0.69461	0.0914	0.0137	-0.0992	0.00874	2.574e-11	7.362e-30	2
19:43616417:G:T	rs35346236	19q13.31	19	43616417	G	T	intronic	ZNF428	0.3034	0.0942441	0.00716522	13.153	1.635e-39	46080	2	++	0	0.8815	0.3138	0.30019	0.0893	0.0138	0.1005	0.008776	9.731e-11	2.296e-30	2
19:43609862:G:A	rs365063	19q13.31	19	43609862	G	A	intronic	ZNF428	0.6902	-0.093355	0.00712362	-13.105	3.082e-39	46080	2	--	0	0.7852	0.675	0.69476	-0.0898	0.0137	-0.0993	0.008749	5.523e-11	7.376e-30	2
9:133489879:G:A	rs28360841	9q34.2	9	133489879	G	A	intergenic	SLC2A6;MYMK	0.1576	0.118377	0.00904126	13.093	3.588e-39	46072	2	++	0	0.6595	0.1553	0.15829	0.1225	0.0183	0.1307	0.011608	2.108e-11	2.091e-29	2
9:133485870:G:A	rs28453139	9q34.2	9	133485870	G	A	intergenic	SLC2A6;MYMK	0.1477	0.121288	0.00928486	13.063	5.335e-39	46073	2	++	0	0.8701	0.1462	0.14819	0.1208	0.0188	0.136	0.011965	1.187e-10	6.161e-30	2
9:133318489:G:C	.	9q34.2	9	133318489	G	C	intergenic	ABO;SURF6	0.8394	-0.117117	0.00897173	-13.054	6.049e-39	46079	2	--	0	0.3613	0.8354	0.15933	-0.0974	0.0177	0.1375	0.011577	3.953e-08	1.56e-32	2
19:43604483:G:A	rs304719	19q13.31	19	43604483	G	A	intergenic	ZNF576;ZNF428	0.691	-0.0929084	0.0071287	-13.033	7.951e-39	46080	2	--	0	0.9193	0.6768	0.69524	-0.0875	0.0137	-0.0995	0.008751	1.874e-10	5.909e-30	2
19:43622127:C:T	rs34637472	19q13.31	19	43622127	C	T	downstream	CADM4	0.3013	0.09324	0.00717948	12.987	1.449e-38	46078	2	++	0	0.8521	0.3116	0.29812	0.0844	0.0138	0.1009	0.008798	1.079e-09	1.904e-30	2
9:127840129:G:A	rs10121110	9q34.11	9	127840129	G	A	intronic	ENG	0.591	0.0869378	0.00670092	12.974	1.726e-38	46067	2	++	23.2	0.2539	0.6017	0.58781	0.0714	0.0136	0.1028	0.008627	1.477e-07	9.736e-33	2
9:127839845:C:T	.	9q34.11	9	127839845	C	T	intronic	ENG	0.7861	0.103826	0.00803417	12.923	3.327e-38	46068	2	++	22.8	0.2551	0.8052	0.21973	0.0881	0.0168	-0.1209	0.010185	1.664e-07	1.677e-32	2
9:133359545:G:C	.	9q34.2	9	133359545	G	C	intronic	SURF2	0.9921	0.478464	0.0372085	12.859	7.658e-38	46079	2	++	0	0.438	0.9879	0.00657	0.3431	0.0622	-0.6189	0.05317	3.403e-08	2.577e-31	2
9:133494060:G:A	.	9q34.2	9	133494060	G	A	intergenic	SLC2A6;MYMK	0.7672	0.100112	0.00779508	12.843	9.428e-38	46072	2	++	0	0.4075	0.7621	0.23123	0.0854	0.0156	-0.1165	0.009999	4.606e-08	2.263e-31	2
9:133496164:C:T	.	9q34.2	9	133496164	C	T	intergenic	SLC2A6;MYMK	0.857	-0.120547	0.0094104	-12.81	1.443e-37	46072	2	--	0	0.7854	0.8627	0.14479	-0.1224	0.0191	0.1335	0.012036	1.416e-10	1.376e-28	2
19:43598186:C:T	.	19q13.31	19	43598186	C	T	intronic	ZNF576	0.3075	0.0911136	0.00713833	12.764	2.618e-37	46080	2	++	0	0.8292	0.323	0.69717	0.0872	0.0137	-0.097	0.008756	2.272e-10	1.591e-28	2
19:43594045:G:A	.	19q13.31	19	43594045	G	A	intronic	IRGQ	0.3081	0.0898657	0.00713446	12.596	2.23e-36	46080	2	++	0	0.8459	0.3232	0.69642	0.0858	0.0137	-0.0958	0.008755	4.316e-10	7.268e-28	2
9:133505082:C:T	rs28668122	9q34.2	9	133505082	C	T	intergenic	SLC2A6;MYMK	0.1531	0.115018	0.00914877	12.572	3.017e-36	46072	2	++	0	0.5782	0.1461	0.15525	0.1218	0.0186	0.126	0.011725	5.832e-11	6.166e-27	2
19:43594751:T:A	rs304726	19q13.31	19	43594751	T	A	intronic	IRGQ	0.6919	-0.0896374	0.00713446	-12.564	3.342e-36	46080	2	--	0	0.787	0.6766	0.69658	-0.0865	0.0137	-0.0952	0.008752	3.111e-10	1.478e-27	2
9:133509935:T:A	.	9q34.2	9	133509935	T	A	intergenic	SLC2A6;MYMK	0.8468	-0.114819	0.00914672	-12.553	3.834e-36	46068	2	--	0	0.5885	0.8535	0.1552	-0.1215	0.0186	0.1259	0.011726	6.757e-11	6.837e-27	2
9:133513540:C:A	rs56161877	9q34.2	9	133513540	C	A	intergenic	SLC2A6;MYMK	0.1531	0.114721	0.00914917	12.539	4.582e-36	46068	2	++	0	0.6121	0.146	0.15521	0.1213	0.0187	0.1259	0.011722	8.618e-11	6.547e-27	2
9:133495848:G:A	rs11559402	9q34.2	9	133495848	G	A	intergenic	SLC2A6;MYMK	0.1458	0.116984	0.00933486	12.532	4.965e-36	46072	2	++	0	0.7983	0.1417	0.14709	0.1216	0.0194	0.1301	0.011983	3.712e-10	1.854e-27	2
9:133497560:G:A	.	9q34.2	9	133497560	G	A	intergenic	SLC2A6;MYMK	0.8476	-0.114767	0.00916597	-12.521	5.743e-36	46072	2	--	0	0.8646	0.8565	0.15509	-0.1149	0.0186	0.1277	0.011729	6.185e-10	1.322e-27	2
9:133513496:G:C	.	9q34.2	9	133513496	G	C	intergenic	SLC2A6;MYMK	0.847	-0.114459	0.00915162	-12.507	6.804e-36	46068	2	--	0	0.6525	0.8541	0.15521	-0.1202	0.0187	0.1259	0.011722	1.323e-10	6.554e-27	2
9:133513690:G:A	rs79784812	9q34.2	9	133513690	G	A	downstream	MYMK	0.1527	0.113773	0.00915898	12.422	1.987e-35	46068	2	++	0	0.8137	0.1447	0.15518	0.1161	0.0187	0.1263	0.011728	5.815e-10	4.807e-27	2
9:133158977:G:A	rs117804300	9q34.2	9	133158977	G	A	intronic	GBGT1	0.025	-0.255664	0.0210997	-12.117	8.555e-34	46076	2	--	0	0.4099	0.0291	0.02371	-0.2042	0.0399	-0.3155	0.028646	3.065e-07	3.286e-28	2
9:127853860:G:A	.	9q34.11	9	127853860	G	A	intronic	ENG	0.9078	0.13745	0.0113878	12.07	1.518e-33	46065	2	++	0	0.7869	0.9162	0.09475	0.1311	0.0235	-0.1536	0.014348	2.37e-08	9.643e-27	2
9:133279871:C:T	.	9q34.2	9	133279871	C	T	intergenic	ABO;SURF6	0.4721	-0.0795045	0.00659843	-12.049	1.974e-33	46079	2	--	0	0.9832	0.5449	0.54989	-0.0747	0.0128	0.0894	0.008477	5.658e-09	5.299e-26	2
9:133498548:G:A	rs28417862	9q34.2	9	133498548	G	A	intergenic	SLC2A6;MYMK	0.1539	0.109707	0.00912928	12.017	2.902e-33	46072	2	++	0	0.5269	0.1452	0.15656	0.1175	0.0185	0.1195	0.011689	2.187e-10	1.564e-24	2
9:133513398:T:A	.	9q34.2	9	133513398	T	A	intergenic	SLC2A6;MYMK	0.8168	0.102335	0.00851657	12.016	2.933e-33	46068	2	++	0	0.5854	0.8228	0.18506	0.11	0.0175	-0.111	0.010814	3.588e-10	1.022e-24	2
9:127866225:C:T	rs72752885	9q34.11	9	127866225	C	T	downstream	AK1	0.0879	-0.139092	0.0116356	-11.954	6.218e-33	46064	2	--	0	0.9917	0.0847	0.08882	-0.1348	0.0234	-0.1551	0.014803	8.708e-09	1.096e-25	2
9:133273232:C:T	rs994222095	9q34.2	9	133273232	C	T	intronic	ABO	0.5197	0.0788159	0.00659327	11.954	6.224e-33	46079	2	++	0	0.8432	0.449	0.54107	0.0762	0.0128	0.0878	0.008461	2.928e-09	3.136e-25	2
9:133273233:G:C	.	9q34.2	9	133273233	G	C	intronic	ABO	0.4803	-0.0788094	0.00659327	-11.953	6.295e-33	46079	2	--	0	0.8446	0.551	0.54107	-0.0761	0.0128	0.0878	0.008461	2.963e-09	3.136e-25	2
9:133511369:G:A	rs11523306	9q34.2	9	133511369	G	A	intergenic	SLC2A6;MYMK	0.1827	-0.101881	0.00852561	-11.95	6.507e-33	46068	2	--	0	0.6221	0.175	0.18505	-0.1091	0.0176	-0.1106	0.01081	5.902e-10	1.43e-24	2
9:127851105:C:T	.	9q34.11	9	127851105	C	T	intronic	ENG	0.9091	0.136898	0.0114607	11.945	6.915e-33	46065	2	++	0	0.9529	0.9174	0.0934	0.1346	0.0236	-0.1516	0.014447	1.148e-08	9.28e-26	2
9:133272953:G:C	.	9q34.2	9	133272953	G	C	intronic	ABO	0.4806	-0.0787482	0.00659311	-11.944	6.98e-33	46079	2	--	0	0.8567	0.5517	0.54097	-0.0759	0.0128	0.0878	0.008461	3.3e-09	3.138e-25	2
9:127856098:C:T	.	9q34.11	9	127856098	C	T	intergenic	ENG;AK1	0.9092	0.13692	0.0114664	11.941	7.24e-33	46065	2	++	0	0.8618	0.9177	0.09338	0.1328	0.0237	-0.1524	0.014452	2.087e-08	5.337e-26	2
9:133510274:G:A	rs34387740	9q34.2	9	133510274	G	A	intergenic	SLC2A6;MYMK	0.1834	-0.101636	0.00851297	-11.939	7.45e-33	46068	2	--	0	0.6418	0.1781	0.18505	-0.1078	0.0175	-0.1107	0.010816	7.119e-10	1.38e-24	2
9:133272138:G:A	rs1017694825	9q34.2	9	133272138	G	A	intronic	ABO	0.5195	0.0787026	0.00659317	11.937	7.569e-33	46079	2	++	0	0.8665	0.4482	0.54107	0.0757	0.0128	0.0878	0.008461	3.596e-09	3.135e-25	2
9:133272408:G:T	rs890495768	9q34.2	9	133272408	G	T	intronic	ABO	0.5195	0.078696	0.00659317	11.936	7.692e-33	46079	2	++	0	0.8684	0.4482	0.54107	0.0757	0.0128	0.0878	0.008461	3.656e-09	3.136e-25	2
9:133272816:C:T	.	9q34.2	9	133272816	C	T	intronic	ABO	0.4805	-0.0786894	0.00659317	-11.935	7.756e-33	46079	2	--	0	0.8696	0.5518	0.54105	-0.0756	0.0128	0.0878	0.00846	3.694e-09	3.131e-25	2
9:133272816:C:T	.	9q34.2	9	133272816	C	T	intronic	ABO	0.4805	-0.0786894	0.00659317	-11.935	7.756e-33	46079	2	--	0	0.8696	0.5518	0.45893	-0.0756	0.0128	-0.0878	0.008461	3.694e-09	3.135e-25	2
9:127866339:C:T	rs66510043	9q34.11	9	127866339	C	T	downstream	AK1	0.0877	-0.139002	0.0116476	-11.934	7.823e-33	46064	2	--	0	0.9241	0.0833	0.08903	-0.1373	0.0235	-0.1539	0.014784	5.296e-09	2.237e-25	2
9:127850386:C:A	.	9q34.11	9	127850386	C	A	intronic	ENG	0.9092	0.136838	0.0114663	11.934	7.837e-33	46066	2	++	0	0.9171	0.918	0.0934	0.1337	0.0236	-0.1518	0.014449	1.49e-08	8.117e-26	2
9:133320090:C:T	.	9q34.2	9	133320090	C	T	intergenic	ABO;SURF6	0.6913	-0.0850906	0.0071307	-11.933	7.976e-33	46079	2	--	0	0.6048	0.6948	0.30972	-0.0877	0.0141	0.0934	0.009152	5.442e-10	1.876e-24	2
9:133508738:G:A	rs11525181	9q34.2	9	133508738	G	A	intergenic	SLC2A6;MYMK	0.183	-0.101654	0.00852018	-11.931	8.119e-33	46068	2	--	0	0.6631	0.1761	0.18503	-0.1079	0.0176	-0.1108	0.010817	8.571e-10	1.27e-24	2
9:127862843:G:A	rs1887266	9q34.11	9	127862843	G	A	intergenic	ENG;AK1	0.0848	-0.141086	0.0118262	-11.93	8.211e-33	46065	2	--	0	0.949	0.0781	0.08681	-0.1406	0.0242	-0.1561	0.014979	6.317e-09	1.98e-25	2
9:133272620:C:T	rs1016984057	9q34.2	9	133272620	C	T	intronic	ABO	0.5195	0.0786565	0.00659317	11.93	8.265e-33	46079	2	++	0	0.8769	0.4481	0.54107	0.0755	0.0128	0.0878	0.008461	3.941e-09	3.136e-25	2
9:133272994:G:A	rs955218773	9q34.2	9	133272994	G	A	intronic	ABO	0.5195	0.0786103	0.00659317	11.923	8.945e-33	46079	2	++	0	0.8864	0.4481	0.54107	0.0753	0.0128	0.0878	0.008461	4.281e-09	3.135e-25	2
9:127862444:G:A	rs1537034	9q34.11	9	127862444	G	A	intergenic	ENG;AK1	0.0849	-0.140928	0.0118198	-11.923	8.952e-33	46065	2	--	0	0.9617	0.0784	0.08682	-0.1401	0.0242	-0.1561	0.014977	7.011e-09	1.951e-25	2
9:127849939:C:A	.	9q34.11	9	127849939	C	A	intronic	ENG	0.9093	0.136644	0.0114721	11.911	1.038e-32	46065	2	++	0	0.8839	0.918	0.09339	0.1322	0.0236	-0.1518	0.01445	1.968e-08	8.148e-26	2
9:133272287:C:T	.	9q34.2	9	133272287	C	T	intronic	ABO	0.4806	-0.0784844	0.00659311	-11.904	1.126e-32	46079	2	--	0	0.8725	0.552	0.54104	-0.0754	0.0128	0.0876	0.008462	4.123e-09	4.086e-25	2
9:133320327:G:T	.	9q34.2	9	133320327	G	T	intergenic	ABO;SURF6	0.6912	-0.084812	0.00713006	-11.895	1.259e-32	46079	2	--	0	0.6444	0.6944	0.30982	-0.0866	0.0141	0.0933	0.009148	8.336e-10	2.003e-24	2
9:133517847:C:T	rs9286381	9q34.2	9	133517847	C	T	intronic	MYMK	0.9716	0.228909	0.0198327	11.542	8.114e-31	46068	2	++	0	0.5395	0.9606	0.97497	0.1766	0.0351	0.2799	0.026894	4.981e-07	2.287e-25	2
9:133483093:G:A	.	9q34.2	9	133483093	G	A	intergenic	SLC2A6;MYMK	0.7292	0.0851497	0.00741334	11.486	1.557e-30	46073	2	++	0	0.7957	0.7208	0.26823	0.0792	0.0149	-0.0966	0.009482	1.094e-07	2.252e-24	2
9:133486512:C:A	.	9q34.2	9	133486512	C	A	intergenic	SLC2A6;MYMK	0.8479	-0.103814	0.00917328	-11.317	1.085e-29	46073	2	--	0	0.5917	0.8497	0.15262	-0.11	0.0186	0.1143	0.011837	3.112e-09	4.625e-22	2
19:43556868:G:T	rs142327387	19q13.31	19	43556868	G	T	intronic	XRCC1	0.0251	0.236794	0.0210577	11.245	2.439e-29	46080	2	++	0	0.4989	0.0239	0.0255	0.2149	0.0445	0.2667	0.026202	1.376e-06	2.472e-24	2
19:43595386:C:T	rs116968052	19q13.31	19	43595386	C	T	intronic	IRGQ	0.0255	0.234874	0.0208962	11.24	2.589e-29	46080	2	++	0	0.3804	0.0247	0.02576	0.1997	0.043	0.2681	0.026103	3.321e-06	9.543e-25	2
19:43650300:C:T	rs183992796	19q13.31	19	43650300	C	T	intronic	PLAUR	0.0251	0.236149	0.0210584	11.214	3.497e-29	46077	2	++	10.7	0.2901	0.0237	0.02556	0.2	0.0447	0.2708	0.026203	7.506e-06	4.914e-25	2
9:132975727:C:A	.	9q34.13	9	132975727	C	A	intronic	GFI1B	0.986	-0.313719	0.0280382	-11.189	4.598e-29	46075	2	--	0	0.582	0.9822	0.0128	-0.2469	0.0503	0.3765	0.037393	9.022e-07	7.599e-24	2
9:132977540:C:T	rs77469936	9q34.13	9	132977540	C	T	intronic	GFI1B	0.0139	0.313367	0.0281374	11.137	8.263e-29	46075	2	++	0	0.4387	0.0177	0.01281	0.2378	0.0507	0.3786	0.037371	2.724e-06	4.027e-24	2
9:127852626:C:T	.	9q34.11	9	127852626	C	T	intronic	ENG	0.901	0.12228	0.0110311	11.085	1.479e-28	46065	2	++	0	0.948	0.9062	0.10051	0.1182	0.0224	-0.1365	0.01401	1.24e-07	1.973e-22	2
9:127900508:C:T	rs2417060	9q34.11	9	127900508	C	T	intronic	ST6GALNAC6	0.6321	0.0754182	0.00683198	11.039	2.485e-28	46064	2	++	0	0.3739	0.6317	0.63227	0.0661	0.0146	0.0885	0.008763	5.539e-06	5.544e-24	2
9:133506346:G:C	rs11535669	9q34.2	9	133506346	G	C	intergenic	SLC2A6;MYMK	0.1575	0.0988779	0.00904399	10.933	8.011e-28	46068	2	++	4.8	0.3054	0.1504	0.15962	0.1138	0.0184	0.1054	0.011602	6.873e-10	1.043e-19	2
9:133493072:C:T	rs28464387	9q34.2	9	133493072	C	T	intergenic	SLC2A6;MYMK	0.1498	0.100646	0.00923103	10.903	1.121e-27	46072	2	++	0	0.3775	0.1442	0.15148	0.1135	0.0188	0.1081	0.011845	1.647e-09	7.077e-20	2
9:133492555:G:A	rs28678509	9q34.2	9	133492555	G	A	intergenic	SLC2A6;MYMK	0.1501	0.100554	0.00922342	10.902	1.133e-27	46072	2	++	0	0.3649	0.1451	0.15162	0.1137	0.0188	0.1079	0.011839	1.454e-09	7.92e-20	2
9:132862362:G:C	.	9q34.13	9	132862362	G	C	intronic	AK8	0.9876	-0.319063	0.0297662	-10.719	8.25e-27	46081	2	--	0	0.3239	0.9844	0.01147	-0.229	0.0532	0.3871	0.039231	1.685e-05	5.769e-23	2
9:127891413:C:T	rs13301474	9q34.11	9	127891413	C	T	intronic	ST6GALNAC6	0.1906	-0.089878	0.00838805	-10.715	8.651e-27	46064	2	--	24.6	0.2496	0.202	0.18718	-0.0677	0.0163	-0.108	0.010862	3.219e-05	2.718e-23	2
9:132862387:G:A	rs117950497	9q34.13	9	132862387	G	A	intronic	AK8	0.0124	0.317337	0.0297662	10.661	1.543e-26	46081	2	++	16.2	0.2748	0.0156	0.01147	0.2221	0.0531	0.3871	0.039231	2.883e-05	5.769e-23	2
9:127836645:G:A	rs2417056	9q34.11	9	127836645	G	A	intronic	ENG	0.0925	-0.118518	0.0113708	-10.423	1.944e-25	46068	2	--	0	0.7793	0.0785	0.09679	-0.1313	0.0249	-0.1276	0.014183	1.359e-07	2.327e-19	2
9:127860667:C:T	.	9q34.11	9	127860667	C	T	intergenic	ENG;AK1	0.1999	-0.0844888	0.00823798	-10.256	1.116e-24	46065	2	--	11.4	0.288	0.1785	0.79363	-0.0988	0.0168	0.0882	0.01041	4.218e-09	2.398e-17	2
19:43468440:G:A	rs118087837	19q13.31	19	43468440	G	A	intergenic	LYPD3;PHLDB3	0.0272	0.205368	0.0202512	10.141	3.632e-24	46076	2	++	7.8	0.2976	0.0242	0.02812	0.1759	0.0442	0.2312	0.02463	7.005e-05	6.171e-21	2
9:127892667:C:T	.	9q34.11	9	127892667	C	T	intronic	ST6GALNAC6	0.7991	0.0827367	0.00822268	10.062	8.128e-24	46064	2	++	1.1	0.3147	0.7944	0.19948	0.064	0.0161	-0.0986	0.010602	7.175e-05	1.403e-20	2
19:43614528:G:A	.	19q13.31	19	43614528	G	A	intronic	ZNF428	0.5361	-0.0657956	0.00660532	-9.961	2.248e-23	46080	2	--	26.1	0.2448	0.537	0.46421	-0.0484	0.0128	0.0752	0.008096	0.000155	1.568e-20	2
19:43595611:C:T	rs304724	19q13.31	19	43595611	C	T	intronic	IRGQ	0.5427	-0.0651636	0.00661223	-9.855	6.531e-23	46080	2	--	0	0.5776	0.5347	0.54516	-0.0545	0.0128	-0.0722	0.00811	2.02e-05	5.451e-19	2
9:133253159:G:A	.	9q34.2	9	133253159	G	A	UTR3	ABO	0.417	0.0654195	0.00668091	9.792	1.218e-22	46078	2	++	24.8	0.2488	0.4041	0.57904	0.0486	0.0131	-0.0778	0.008517	0.0002072	6.537e-20	2
9:133512489:G:A	rs186146622	9q34.2	9	133512489	G	A	intergenic	SLC2A6;MYMK	0.0069	-0.389705	0.0397983	-9.792	1.222e-22	46068	2	--	0	0.7311	0.0139	0.00478	-0.2854	0.0646	-0.5254	0.060085	9.882e-06	2.245e-18	2
19:43594811:G:C	.	19q13.31	19	43594811	G	C	exonic	IRGQ	0.456	0.0643781	0.00661374	9.734	2.169e-22	46080	2	++	0	0.4236	0.4639	0.54643	0.0511	0.0128	-0.0724	0.008122	6.578e-05	4.936e-19	2
19:43606397:G:A	rs304721	19q13.31	19	43606397	G	A	downstream	ZNF428	0.5307	-0.06421	0.00660053	-9.728	2.292e-22	46080	2	--	0	0.3351	0.5251	0.53234	-0.049	0.0127	-0.0728	0.0081	0.0001206	2.525e-19	2
9:127876188:C:T	rs1005362	9q34.11	9	127876188	C	T	intronic	AK1	0.5231	0.0640754	0.00659619	9.714	2.623e-22	46065	2	++	0	0.9057	0.5178	0.52472	0.0642	0.0134	0.0714	0.008446	1.69e-06	2.828e-17	2
19:43586043:C:A	.	19q13.31	19	43586043	C	A	UTR3	IRGQ	0.4579	0.0633784	0.00661156	9.586	9.165e-22	46080	2	++	0	0.513	0.4652	0.54426	0.0519	0.0128	-0.0707	0.008113	5.17e-05	2.935e-18	2
9:133438771:G:C	rs138841709	9q34.2	9	133438771	G	C	intronic	ADAMTS13	0.0113	-0.297993	0.0311643	-9.562	1.15e-21	46080	2	--	0	0.4739	0.0188	0.00899	-0.2526	0.0482	-0.3663	0.0456	1.632e-07	9.524e-16	2
9:133467311:G:C	.	9q34.2	9	133467311	G	C	intronic	CACFD1	0.989	0.301835	0.0315826	9.557	1.215e-21	46077	2	++	25.1	0.2479	0.9824	0.00895	0.2835	0.0505	-0.3577	0.045765	1.916e-08	5.455e-15	2
19:43628407:G:C	rs8101721	19q13.31	19	43628407	G	C	intronic	CADM4	0.4726	0.0630466	0.00659828	9.555	1.235e-21	46076	2	++	28.2	0.2378	0.4693	0.4736	0.0458	0.0128	0.0724	0.008098	0.0003542	3.872e-19	2
9:127880017:G:A	.	9q34.11	9	127880017	G	A	upstream	AK1	0.2946	-0.0679639	0.00722712	-9.404	5.276e-21	46065	2	--	0	0.5276	0.2866	0.70292	-0.0737	0.0145	0.0735	0.009264	3.635e-07	2.124e-15	2
9:133452645:C:T	rs117164445	9q34.2	9	133452645	C	T	intronic	ADAMTS13	0.0114	-0.29164	0.0310289	-9.399	5.531e-21	46080	2	--	0	0.3945	0.0193	0.00897	-0.2497	0.0473	-0.3577	0.045718	1.316e-07	5.116e-15	2
9:127879827:C:A	rs13302053	9q34.11	9	127879827	C	A	upstream	AK1	0.704	0.0673362	0.00721718	9.33	1.057e-20	46065	2	++	0	0.5873	0.7087	0.70257	0.0727	0.0146	0.0733	0.009264	6.56e-07	2.524e-15	2
19:43631041:G:C	rs4802188	19q13.31	19	43631041	G	C	intronic	CADM4	0.4712	0.0614529	0.00659932	9.312	1.254e-20	46076	2	++	0	0.3221	0.4695	0.47176	0.0465	0.0128	0.0699	0.008094	0.0002927	5.831e-18	2
19:43610180:G:C	.	19q13.31	19	43610180	G	C	intronic	ZNF428	0.4777	0.06104	0.00659464	9.256	2.124e-20	46080	2	++	15.9	0.2756	0.4775	0.52219	0.0448	0.0128	-0.0699	0.008095	0.0004537	5.873e-18	2
9:133207463:G:A	rs75212266	9q34.2	9	133207463	G	A	intronic	OBP2B	0.0135	-0.262984	0.0285448	-9.213	3.162e-20	46077	2	--	0	0.7737	0.0225	0.01084	-0.2168	0.0462	-0.3184	0.040134	2.687e-06	2.131e-15	2
9:133207463:G:A	rs75212266	9q34.2	9	133207463	G	A	intronic	OBP2B	0.0135	-0.262984	0.0285448	-9.213	3.162e-20	46077	2	--	0	0.7737	0.0225	0.98833	-0.2168	0.0462	0.3337	0.038965	2.687e-06	1.09e-17	2
9:133207463:G:A	rs75212266	9q34.2	9	133207463	G	A	intronic	OBP2B	0.0135	-0.262984	0.0285448	-9.213	3.162e-20	46077	2	--	0	0.7737	0.0225	0.00083	-0.2168	0.0462	-0.5583	0.159199	2.687e-06	0.0004533	2
19:43578793:C:T	.	19q13.31	19	43578793	C	T	intronic	PINLYP	0.1909	0.0762051	0.00838156	9.092	9.76e-20	46080	2	++	2.1	0.3122	0.2214	0.81829	0.0542	0.0155	-0.0885	0.01047	0.0004701	2.847e-17	2
9:133257761:C:T	.	9q34.2	9	133257761	C	T	intronic	ABO	0.444	0.0602389	0.00662986	9.086	1.023e-19	46079	2	++	0	0.5611	0.434	0.553	0.0503	0.013	-0.0695	0.008433	0.0001084	1.705e-16	2
19:43580003:G:A	rs184239	19q13.31	19	43580003	G	A	intronic	PINLYP	0.8089	-0.0760071	0.00837821	-9.072	1.172e-19	46080	2	--	7	0.2997	0.7781	0.81825	-0.0537	0.0155	-0.0884	0.010464	0.0005315	2.963e-17	2
9:127889217:G:A	rs10987767	9q34.11	9	127889217	G	A	intronic	ST6GALNAC6	0.1622	-0.0803646	0.00893735	-8.992	2.421e-19	46064	2	--	0	0.5464	0.1888	0.15414	-0.0637	0.0167	-0.0961	0.011764	0.0001406	3.112e-16	2
9:127895554:G:A	rs3780670	9q34.11	9	127895554	G	A	intronic	ST6GALNAC6	0.1614	-0.0797362	0.0089551	-8.904	5.393e-19	46065	2	--	0	0.5492	0.1903	0.15267	-0.0628	0.0167	-0.0955	0.011805	0.0001645	5.993e-16	2
9:133487999:G:C	.	9q34.2	9	133487999	G	C	intergenic	SLC2A6;MYMK	0.6912	-0.0630267	0.00713052	-8.839	9.624e-19	46073	2	--	0	0.8498	0.711	0.31486	-0.0647	0.0146	0.0699	0.009134	9.543e-06	1.962e-14	2
9:133488632:G:A	.	9q34.2	9	133488632	G	A	intergenic	SLC2A6;MYMK	0.6905	-0.0625746	0.00712614	-8.781	1.615e-18	46072	2	--	0	0.8605	0.7098	0.31532	-0.064	0.0146	0.0695	0.009134	1.147e-05	2.766e-14	2
9:127849100:G:T	rs10760507	9q34.11	9	127849100	G	T	intronic	ENG	0.8552	0.082772	0.00946831	8.742	2.297e-18	45039	2	++	13.3	0.2829	0.8712	0.85084	0.103	0.0206	0.0855	0.011797	5.6e-07	4.249e-13	2
9:133101553:G:A	rs150606269	9q34.2	9	133101553	G	A	exonic	RALGDS	0.025	-0.182546	0.0210987	-8.652	5.05e-18	46080	2	--	20.6	0.2616	0.0154	0.02785	-0.1699	0.0533	-0.2062	0.025389	0.001436	4.596e-16	2
9:127902798:G:T	rs148758667	9q34.11	9	127902798	G	T	intronic	ST6GALNAC6	0.1173	0.0880741	0.0102388	8.602	7.845e-18	46064	2	++	0	0.481	0.13	0.11342	0.0787	0.0223	0.1055	0.013396	0.0004156	3.387e-15	2
9:133504979:C:T	rs11524285	9q34.2	9	133504979	C	T	intergenic	SLC2A6;MYMK	0.7969	0.0698078	0.0081886	8.525	1.531e-17	46072	2	++	4.3	0.3067	0.7921	0.79837	0.0523	0.0163	0.0838	0.010526	0.001308	1.699e-15	2
9:133503936:G:A	rs9330458	9q34.2	9	133503936	G	A	intergenic	SLC2A6;MYMK	0.7961	0.069624	0.00817662	8.515	1.661e-17	46072	2	++	8.5	0.2959	0.7886	0.79838	0.0515	0.0161	0.0839	0.010534	0.001425	1.661e-15	2
9:133504985:G:T	rs11523133	9q34.2	9	133504985	G	T	intergenic	SLC2A6;MYMK	0.7969	0.0696604	0.0081886	8.507	1.781e-17	46072	2	++	10.1	0.2916	0.792	0.79837	0.0518	0.0163	0.0838	0.010525	0.001486	1.696e-15	2
9:133517363:C:T	rs11507715	9q34.2	9	133517363	C	T	intronic	MYMK	0.3359	0.059221	0.00697539	8.49	2.07e-17	46067	2	++	0	0.3713	0.3432	0.33363	0.0465	0.0141	0.0709	0.00901	0.0009334	3.575e-15	2
9:132974067:G:A	.	9q34.13	9	132974067	G	A	intronic	GFI1B	0.9723	-0.169414	0.0200728	-8.44	3.168e-17	46076	2	--	0	0.3466	0.9646	0.0254	-0.1156	0.0356	0.21	0.026757	0.001178	4.211e-15	2
9:132972602:G:A	rs74424043	9q34.13	9	132972602	G	A	intronic	GFI1B	0.0277	0.16825	0.0200728	8.382	5.22e-17	46076	2	++	23.9	0.2517	0.0354	0.02537	0.108	0.0356	0.2114	0.026773	0.002394	2.882e-15	2
9:132973245:G:A	rs28372283	9q34.13	9	132973245	G	A	intronic	GFI1B	0.0277	0.167969	0.0200728	8.368	5.841e-17	46076	2	++	27.1	0.2414	0.0354	0.02537	0.1068	0.0355	0.2114	0.026771	0.002631	2.868e-15	2
9:133160920:G:C	.	9q34.2	9	133160920	G	C	intronic	GBGT1	0.7852	-0.0669626	0.00802139	-8.348	6.947e-17	46074	2	--	5.8	0.3028	0.8022	0.21994	-0.0509	0.0163	0.0804	0.010294	0.001798	5.695e-15	2
9:133135789:G:A	rs688045	9q34.2	9	133135789	G	A	intronic	RALGDS	0.2981	0.0589942	0.00720144	8.192	2.57e-16	46078	2	++	26	0.2451	0.2871	0.30141	0.0418	0.0143	0.0714	0.009228	0.003382	1.013e-14	2
9:133162458:C:T	.	9q34.2	9	133162458	C	T	UTR5	GBGT1	0.7837	-0.0654583	0.00800126	-8.181	2.822e-16	46073	2	--	14.6	0.2791	0.8008	0.22154	-0.0486	0.0162	0.0789	0.010261	0.002739	1.482e-14	2
9:133162584:C:T	.	9q34.2	9	133162584	C	T	intronic	GBGT1	0.7838	-0.0652379	0.00800269	-8.152	3.59e-16	46072	2	--	21.9	0.2579	0.8014	0.22154	-0.0478	0.0163	0.0789	0.010264	0.003295	1.504e-14	2
9:133160987:G:A	rs7853822	9q34.2	9	133160987	G	A	intronic	GBGT1	0.191	0.0681984	0.00838024	8.138	4.023e-16	46076	2	++	0	0.3399	0.1876	0.19207	0.0515	0.0167	0.0818	0.010778	0.002022	3.202e-14	2
9:133163276:G:C	.	9q34.2	9	133163276	G	C	intronic	GBGT1	0.7954	-0.0663899	0.00816604	-8.13	4.292e-16	46074	2	--	8.7	0.2954	0.8048	0.20748	-0.0492	0.0164	0.0802	0.010515	0.002677	2.396e-14	2
9:133162355:G:A	rs2073924	9q34.2	9	133162355	G	A	exonic	GBGT1	0.2047	0.0663118	0.00816447	8.122	4.602e-16	46075	2	++	8.8	0.2949	0.1955	0.20744	0.0489	0.0163	0.0801	0.010511	0.002721	2.528e-14	2
9:133163544:C:T	.	9q34.2	9	133163544	C	T	intronic	GBGT1	0.7837	-0.0647709	0.00800135	-8.095	5.715e-16	46072	2	--	19.5	0.2651	0.8009	0.22152	-0.0476	0.0163	0.0783	0.010263	0.00343	2.354e-14	2
9:133160916:G:A	.	9q34.2	9	133160916	G	A	intronic	GBGT1	0.809	-0.0677878	0.00838024	-8.089	6.032e-16	46076	2	--	8.2	0.2966	0.8125	0.19207	-0.0499	0.0167	0.0818	0.010778	0.002836	3.203e-14	2
9:133204155:G:A	.	9q34.2	9	133204155	G	A	intergenic	GBGT1;OBP2B	0.0221	0.180652	0.0224078	8.062	7.527e-16	46077	2	++	0	0.7379	0.0237	0.97838	0.1825	0.0437	-0.2031	0.029427	2.922e-05	5.136e-12	2
9:133509200:C:T	rs9722449	9q34.2	9	133509200	C	T	intergenic	SLC2A6;MYMK	0.3019	0.0559959	0.00717621	7.803	6.032e-15	46068	2	++	0	0.3364	0.334	0.29222	0.0407	0.0139	0.0684	0.00937	0.003501	2.879e-13	2
9:133520331:G:A	.	9q34.2	9	133520331	G	A	intronic	MYMK	0.2975	0.0560226	0.00720641	7.774	7.603e-15	46068	2	++	0	0.8226	0.2732	0.69512	0.0529	0.0149	-0.0638	0.009221	0.000383	4.549e-12	2
9:133504331:C:T	rs10121728	9q34.2	9	133504331	C	T	intergenic	SLC2A6;MYMK	0.3055	0.055163	0.00715195	7.713	1.23e-14	46072	2	++	0	0.6191	0.337	0.2959	0.0455	0.0139	0.0653	0.009332	0.001028	2.614e-12	2
9:133574681:C:T	rs7874404	9q34.2	9	133574681	C	T	intronic	ADAMTSL2	0.2057	0.0612879	0.00814999	7.52	5.459e-14	46072	2	++	0	0.4977	0.1918	0.20996	0.0549	0.0181	0.0722	0.01044	0.002434	4.654e-12	2
11:126287999:C:T	rs8177398	11q24.2	11	126287999	C	T	intronic	TIRAP	0.019	0.179915	0.024127	7.457	8.819e-14	46083	2	++	18	0.2696	0.0217	0.01817	0.1189	0.0453	0.2157	0.030526	0.008601	1.594e-12	2
9:133545810:C:T	rs17150674	9q34.2	9	133545810	C	T	intronic	ADAMTSL2	0.0637	0.100089	0.0134891	7.42	1.17e-13	46073	2	++	0	0.3289	0.0644	0.06349	0.0741	0.0272	0.1223	0.017543	0.006494	3.133e-12	2
9:133547512:T:A	.	9q34.2	9	133547512	T	A	intronic	ADAMTSL2	0.9366	-0.0996216	0.013519	-7.369	1.722e-13	46072	2	--	4.2	0.307	0.9355	0.06301	-0.0725	0.0273	0.1223	0.017601	0.007871	3.695e-12	2
9:133523101:C:T	rs11534419	9q34.2	9	133523101	C	T	intronic	MYMK	0.3834	0.0498018	0.00677575	7.35	1.981e-13	46068	2	++	28.9	0.2355	0.3521	0.39288	0.0641	0.014	0.0513	0.008743	4.585e-06	4.425e-09	2
9:127793005:G:A	.	9q34.11	9	127793005	G	A	intergenic	CDK9;FPGS	0.6018	-0.0493902	0.00672983	-7.339	2.145e-13	46069	2	--	29	0.2353	0.5833	0.39259	-0.0321	0.0129	0.061	0.008711	0.01247	2.517e-12	2
9:133512418:C:T	rs28541739	9q34.2	9	133512418	C	T	intergenic	SLC2A6;MYMK	0.4649	0.0483965	0.00660523	7.327	2.353e-13	46068	2	++	20.6	0.2618	0.477	0.46122	0.0337	0.0132	0.0594	0.008534	0.01079	3.397e-12	2
9:127871620:G:C	rs743540	9q34.11	9	127871620	G	C	intronic	AK1	0.3622	-0.0500867	0.00685461	-7.307	2.737e-13	46065	2	--	0	0.3838	0.36	0.36286	-0.058	0.0135	-0.0527	0.00881	1.821e-05	2.21e-09	2
9:133542548:G:A	.	9q34.2	9	133542548	G	A	intronic	ADAMTSL2	0.9362	-0.0983471	0.0134796	-7.296	2.972e-13	46071	2	--	0	0.4424	0.9367	0.06396	-0.0777	0.0273	0.1181	0.017465	0.004452	1.359e-11	2
9:127871625:G:T	.	9q34.11	9	127871625	G	T	intronic	AK1	0.6376	0.0499779	0.0068538	7.292	3.056e-13	46065	2	++	0	0.4045	0.6393	0.36287	0.0573	0.0135	-0.0528	0.00882	2.176e-05	2.144e-09	2
9:133165512:C:A	rs7044834	9q34.2	9	133165512	C	A	intergenic	GBGT1;OBP2B	0.1785	0.0626706	0.00860269	7.285	3.206e-13	46074	2	++	0	0.349	0.1444	0.18881	0.053	0.0197	0.0736	0.010769	0.007109	8.231e-12	2
9:133520641:G:A	.	9q34.2	9	133520641	G	A	intronic	MYMK	0.2975	0.0523906	0.00720641	7.27	3.591e-13	46068	2	++	0	0.9609	0.2735	0.69528	0.0528	0.0149	-0.0585	0.009219	0.0003881	2.213e-10	2
9:127873658:C:T	rs968463	9q34.11	9	127873658	C	T	intronic	AK1	0.6368	0.0497555	0.00685054	7.263	3.779e-13	46065	2	++	0	0.4112	0.6378	0.63647	0.0574	0.0136	0.0526	0.008815	2.423e-05	2.415e-09	2
9:133495855:C:T	.	9q34.2	9	133495855	C	T	intergenic	SLC2A6;MYMK	0.2771	-0.0534006	0.00736053	-7.255	4.011e-13	46072	2	--	0	0.9221	0.2722	0.72139	-0.0506	0.0148	0.0604	0.009432	0.0006448	1.518e-10	2
9:127872665:C:T	.	9q34.11	9	127872665	C	T	intronic	AK1	0.6376	0.0497174	0.0068538	7.254	4.048e-13	46065	2	++	0	0.4327	0.6407	0.36338	0.0568	0.0136	-0.0527	0.008817	2.854e-05	2.275e-09	2
9:133493537:G:A	.	9q34.2	9	133493537	G	A	intergenic	SLC2A6;MYMK	0.2791	-0.0529302	0.00734428	-7.207	5.733e-13	46072	2	--	0	0.9584	0.2752	0.71967	-0.0508	0.0148	0.0597	0.009418	0.0006066	2.312e-10	2
9:133539572:C:T	.	9q34.2	9	133539572	C	T	intronic	ADAMTSL2	0.3205	-0.0508564	0.00705947	-7.204	5.862e-13	46069	2	--	0	0.4178	0.3511	0.68875	-0.0447	0.0162	0.0613	0.009147	0.005724	2.059e-11	2
9:133520315:G:A	.	9q34.2	9	133520315	G	A	intronic	MYMK	0.2693	0.0533833	0.00742673	7.188	6.574e-13	46068	2	++	0	0.6461	0.2585	0.7274	0.0464	0.0152	-0.0622	0.009542	0.00219	7.085e-11	2
9:133524268:G:A	rs2073871	9q34.2	9	133524268	G	A	intronic	MYMK	0.2894	0.0522048	0.0072648	7.186	6.664e-13	46068	2	++	0	0.7067	0.2653	0.29672	0.0567	0.015	0.0569	0.009306	0.0001481	9.69e-10	2
9:133499739:C:T	rs17150614	9q34.2	9	133499739	C	T	intergenic	SLC2A6;MYMK	0.461	0.0472462	0.00660879	7.149	8.755e-13	46072	2	++	0	0.5644	0.4758	0.45653	0.0388	0.0132	0.0557	0.008516	0.003266	6.111e-11	2
20:34787335:C:T	rs73106997	20q11.22	20	34787335	C	T	intronic	NCOA6	0.1722	-0.0620707	0.00872515	-7.114	1.124e-12	46075	2	--	0	0.8967	0.1702	0.17277	-0.0601	0.0181	-0.0677	0.010753	0.0009133	3.059e-10	2
20:34565346:G:C	rs1001425	20q11.22	20	34565346	G	C	intronic	PIGU	0.3702	-0.048426	0.00682248	-7.098	1.267e-12	46073	2	--	0	0.7853	0.3562	0.37449	-0.0434	0.0136	-0.0533	0.008394	0.001457	2.154e-10	2
11:126330641:C:T	rs10893497	11q24.2	11	126330641	C	T	intronic	DCPS	0.1886	-0.0595812	0.00842018	-7.076	1.489e-12	46084	2	--	0	0.8279	0.1947	0.18676	-0.0522	0.0162	-0.0664	0.010533	0.001281	2.9e-10	2
20:34590978:G:A	.	20q11.22	20	34590978	G	A	intronic	PIGU	0.6437	0.0486325	0.00687872	7.07	1.546e-12	46074	2	++	0	0.7043	0.6554	0.35982	0.0415	0.0135	-0.0539	0.008452	0.002098	1.801e-10	2
20:34590328:G:A	rs6141486	20q11.22	20	34590328	G	A	intronic	PIGU	0.3533	-0.0486631	0.00689182	-7.061	1.657e-12	46074	2	--	0	0.6435	0.3421	0.35673	-0.0406	0.0135	-0.0543	0.008472	0.002714	1.464e-10	2
9:133513528:C:A	.	9q34.2	9	133513528	C	A	intergenic	SLC2A6;MYMK	0.5396	-0.046638	0.0066097	-7.056	1.708e-12	46068	2	--	0	0.4586	0.5318	0.4581	-0.0366	0.0133	0.0557	0.008517	0.005911	6.172e-11	2
20:34607804:G:T	rs6088537	20q11.22	20	34607804	G	T	intronic	PIGU	0.3563	-0.0485225	0.00687872	-7.054	1.735e-12	46074	2	--	0	0.7	0.3444	0.35986	-0.0413	0.0135	-0.0538	0.008451	0.00219	1.938e-10	2
20:34602575:C:T	rs4911433	20q11.22	20	34602575	C	T	intronic	PIGU	0.3563	-0.0485156	0.00687872	-7.053	1.745e-12	46074	2	--	0	0.6993	0.3447	0.35986	-0.0413	0.0135	-0.0538	0.008451	0.002199	1.941e-10	2
20:34603948:T:A	.	20q11.22	20	34603948	T	A	intronic	PIGU	0.6437	0.0485087	0.00687872	7.052	1.758e-12	46074	2	++	0	0.698	0.6553	0.35986	0.0413	0.0135	-0.0538	0.008451	0.002214	1.942e-10	2
11:126318484:G:T	rs611593	11q24.2	11	126318484	G	T	intronic	DCPS	0.1785	-0.0606252	0.00860175	-7.048	1.812e-12	46084	2	--	0	0.8404	0.1893	0.17524	-0.0525	0.0163	-0.0678	0.010809	0.001277	3.555e-10	2
9:133169469:G:A	rs11244022	9q34.2	9	133169469	G	A	intergenic	GBGT1;OBP2B	0.0126	0.208121	0.0295332	7.047	1.825e-12	46077	2	++	0	0.8557	0.0144	0.01201	0.2002	0.0563	0.2424	0.039825	0.0003756	1.153e-09	2
20:34606994:C:T	rs6142202	20q11.22	20	34606994	C	T	intronic	PIGU	0.3563	-0.0484674	0.00687872	-7.046	1.84e-12	46074	2	--	0	0.6892	0.3445	0.35986	-0.0411	0.0135	-0.0538	0.008451	0.002316	1.939e-10	2
20:34603223:C:T	.	20q11.22	20	34603223	C	T	intronic	PIGU	0.6436	0.0484506	0.00687829	7.044	1.866e-12	46074	2	++	0	0.6868	0.6551	0.35986	0.041	0.0135	-0.0538	0.008451	0.002345	1.941e-10	2
20:34602361:C:T	rs55793516	20q11.22	20	34602361	C	T	intronic	PIGU	0.3564	-0.0484369	0.00687829	-7.042	1.901e-12	46074	2	--	0	0.6833	0.3448	0.35985	-0.041	0.0135	-0.0538	0.008451	0.002388	1.941e-10	2
19:43369679:C:T	rs147910249	19q13.31	19	43369679	C	T	intergenic	CD177;TEX101	0.0248	0.149135	0.021184	7.04	1.917e-12	46069	2	++	0	0.3488	0.028	0.02386	0.1139	0.0443	0.1795	0.027115	0.01007	3.595e-11	2
20:34606622:G:C	rs6087606	20q11.22	20	34606622	G	C	intronic	PIGU	0.3565	-0.0484063	0.00687785	-7.038	1.956e-12	46074	2	--	0	0.6778	0.3452	0.35987	-0.0408	0.0135	-0.0538	0.008451	0.002456	1.939e-10	2
11:126318391:C:A	.	11q24.2	11	126318391	C	A	intronic	DCPS	0.8214	0.0605087	0.00859987	7.036	1.985e-12	46084	2	++	0	0.8198	0.8104	0.17525	0.052	0.0163	-0.0678	0.010806	0.001414	3.518e-10	2
20:34568719:G:C	rs6141482	20q11.22	20	34568719	G	C	intronic	PIGU	0.3531	-0.0484424	0.00689278	-7.028	2.1e-12	46073	2	--	0	0.6386	0.3414	0.35669	-0.0403	0.0135	-0.0541	0.008475	0.002915	1.731e-10	2
11:126309824:C:A	rs595310	11q24.2	11	126309824	C	A	intronic	DCPS	0.1783	-0.0604538	0.00860553	-7.025	2.138e-12	46084	2	--	0	0.6861	0.19	0.17477	-0.0493	0.0162	-0.0687	0.010819	0.002427	2.154e-10	2
11:126313900:G:A	.	11q24.2	11	126313900	G	A	intronic	DCPS	0.8219	0.0604632	0.00860931	7.023	2.171e-12	46084	2	++	0	0.6886	0.8107	0.17477	0.0494	0.0163	-0.0687	0.010825	0.002411	2.204e-10	2
20:34605624:G:A	.	20q11.22	20	34605624	G	A	intronic	PIGU	0.6436	0.0482924	0.00687829	7.021	2.21e-12	46074	2	++	0	0.6554	0.655	0.35987	0.0404	0.0135	-0.0538	0.008451	0.002758	1.94e-10	2
11:126316452:G:C	.	11q24.2	11	126316452	G	C	intronic	DCPS	0.8219	0.0603168	0.00860931	7.006	2.448e-12	46084	2	++	0	0.6641	0.8109	0.17476	0.0488	0.0163	-0.0687	0.010823	0.002729	2.183e-10	2
20:34582948:C:A	rs6088529	20q11.22	20	34582948	C	A	intronic	PIGU	0.3532	-0.0482532	0.00689234	-7.001	2.547e-12	46073	2	--	0	0.6508	0.3415	0.35674	-0.0403	0.0135	-0.0538	0.00847	0.002897	2.13e-10	2
9:133513173:G:A	.	9q34.2	9	133513173	G	A	intergenic	SLC2A6;MYMK	0.5402	-0.0462525	0.00661034	-6.997	2.623e-12	46068	2	--	0	0.4478	0.5303	0.45684	-0.0359	0.0133	0.0553	0.008513	0.006767	8.264e-11	2
11:126314150:G:T	rs2936613	11q24.2	11	126314150	G	T	intronic	DCPS	0.1721	-0.0610143	0.00872631	-6.992	2.713e-12	46084	2	--	0	0.6549	0.191	0.16636	-0.0484	0.0162	-0.07	0.011039	0.002895	2.277e-10	2
9:127596638:G:C	.	9q34.11	9	127596638	G	C	intergenic	NIBAN2;STXBP1	0.9258	-0.0877569	0.012569	-6.982	2.919e-12	46073	2	--	0	0.4232	0.9284	0.07502	-0.1094	0.0269	0.0919	0.016037	4.752e-05	1.001e-08	2
20:34633180:C:T	.	20q11.22	20	34633180	C	T	intronic	PIGU	0.6464	0.0480887	0.00689049	6.979	2.966e-12	46074	2	++	0	0.5806	0.6575	0.35696	0.0389	0.0135	-0.0541	0.008478	0.00397	1.758e-10	2
20:34628960:G:A	rs11904852	20q11.22	20	34628960	G	A	intronic	PIGU	0.3538	-0.0480757	0.00688961	-6.978	3.003e-12	46074	2	--	0	0.5462	0.3431	0.357	-0.0382	0.0135	-0.0543	0.008479	0.004581	1.512e-10	2
9:133525819:G:A	rs62576049	9q34.2	9	133525819	G	A	upstream	MYMK	0.2735	0.0515505	0.00739076	6.975	3.054e-12	46068	2	++	2.5	0.3111	0.2346	0.28524	0.0657	0.0155	0.053	0.009426	2.135e-05	1.88e-08	2
11:126320628:C:A	rs240560	11q24.2	11	126320628	C	A	intronic	DCPS	0.1836	-0.0593085	0.00850789	-6.971	3.146e-12	46084	2	--	0	0.9337	0.1899	0.18172	-0.0537	0.0163	-0.0655	0.010654	0.001011	7.857e-10	2
9:133512978:G:A	.	9q34.2	9	133512978	G	A	intergenic	SLC2A6;MYMK	0.5389	-0.0460447	0.00660897	-6.967	3.246e-12	46068	2	--	0	0.3883	0.5304	0.45858	-0.0345	0.0133	0.0555	0.008513	0.009242	7.058e-11	2
20:34626372:G:C	rs57654090	20q11.22	20	34626372	G	C	intronic	PIGU	0.3541	-0.0479149	0.00688829	-6.956	3.508e-12	46074	2	--	0	0.543	0.3435	0.3573	-0.038	0.0135	-0.0541	0.00847	0.004798	1.688e-10	2
11:126322398:G:A	rs240558	11q24.2	11	126322398	G	A	intronic	DCPS	0.1836	-0.0591809	0.00850789	-6.956	3.51e-12	46084	2	--	0	0.9159	0.1898	0.18174	-0.0533	0.0163	-0.0654	0.010643	0.001113	7.991e-10	2
20:34609136:C:A	rs8122820	20q11.22	20	34609136	C	A	intronic	PIGU	0.3541	-0.0479012	0.00688829	-6.954	3.546e-12	46074	2	--	0	0.5424	0.3436	0.3573	-0.038	0.0135	-0.0541	0.008471	0.004821	1.698e-10	2
9:133512091:G:T	.	9q34.2	9	133512091	G	T	intergenic	SLC2A6;MYMK	0.543	-0.0459766	0.00661344	-6.952	3.591e-12	46068	2	--	0	0.4434	0.5327	0.45386	-0.0355	0.0133	0.0551	0.008529	0.007354	1.043e-10	2
20:34615748:C:A	rs6579178	20q11.22	20	34615748	C	A	intronic	PIGU	0.3542	-0.0478637	0.00688785	-6.949	3.674e-12	46074	2	--	0	0.5351	0.3438	0.3573	-0.0379	0.0135	-0.0541	0.00847	0.005005	1.688e-10	2
20:34616606:C:T	rs6088542	20q11.22	20	34616606	C	T	intronic	PIGU	0.3542	-0.0478637	0.00688785	-6.949	3.689e-12	46074	2	--	0	0.5344	0.3438	0.3573	-0.0378	0.0135	-0.0541	0.00847	0.005023	1.688e-10	2
20:34626737:C:A	.	20q11.22	20	34626737	C	A	intronic	PIGU	0.6458	0.0478292	0.00688785	6.944	3.811e-12	46074	2	++	0	0.5291	0.6561	0.3573	0.0377	0.0135	-0.0541	0.00847	0.005171	1.689e-10	2
20:34627941:C:T	.	20q11.22	20	34627941	C	T	intronic	PIGU	0.6458	0.0478292	0.00688785	6.944	3.824e-12	46074	2	++	0	0.5289	0.6561	0.3573	0.0377	0.0135	-0.0541	0.00847	0.005179	1.692e-10	2
9:133525936:G:A	rs62576050	9q34.2	9	133525936	G	A	upstream	MYMK	0.2733	0.0513183	0.00739244	6.942	3.861e-12	46068	2	++	12.5	0.2852	0.2341	0.28512	0.0664	0.0155	0.0525	0.009431	1.841e-05	2.595e-08	2
20:34547746:G:C	.	20q11.22	20	34547746	G	C	intronic	MAP1LC3A	0.6493	0.0478824	0.00690345	6.936	4.038e-12	46074	2	++	0	0.6189	0.6612	0.35436	0.0396	0.0136	-0.0536	0.008486	0.003638	2.677e-10	2
20:34630845:G:A	.	20q11.22	20	34630845	G	A	intronic	PIGU	0.6461	0.0477764	0.00688917	6.935	4.064e-12	46074	2	++	0	0.5059	0.6565	0.357	0.0372	0.0135	-0.0542	0.008473	0.005773	1.589e-10	2
9:133785359:G:A	.	9q34.2	9	133785359	G	A	intronic	VAV2	0.9381	-0.0947993	0.0136697	-6.935	4.07e-12	46080	2	--	0	0.3711	0.9518	0.06601	-0.0775	0.0303	0.1107	0.017012	0.01049	7.667e-11	2
20:34954802:C:T	.	20q11.22	20	34954802	C	T	UTR5	GSS	0.169	-0.0609526	0.0087904	-6.934	4.077e-12	46075	2	--	0	0.7554	0.1743	0.83258	-0.0548	0.0178	0.0677	0.010874	0.00214	4.796e-10	2
20:34632459:C:T	rs6142208	20q11.22	20	34632459	C	T	intronic	PIGU	0.3536	-0.0477649	0.00689049	-6.932	4.15e-12	46074	2	--	0	0.5306	0.3427	0.35686	-0.0377	0.0135	-0.054	0.00847	0.005231	1.823e-10	2
9:133525687:G:A	rs62576048	9q34.2	9	133525687	G	A	upstream	MYMK	0.2734	0.0511942	0.0073916	6.926	4.324e-12	46068	2	++	0	0.3417	0.2341	0.28524	0.0647	0.0155	0.0529	0.00943	3.015e-05	2.028e-08	2
20:34499228:C:A	.	20q11.22	20	34499228	C	A	intronic	ITCH	0.3022	-0.0494192	0.00717364	-6.889	5.616e-12	46075	2	--	0	0.6859	0.3056	0.69887	-0.0418	0.0141	0.0551	0.008843	0.003009	4.646e-10	2
20:34651708:C:T	.	20q11.22	20	34651708	C	T	intronic	PIGU	0.6111	0.0464033	0.00675744	6.867	6.54e-12	46074	2	++	0	0.5064	0.6232	0.39253	0.0361	0.0132	-0.0527	0.008316	0.006362	2.343e-10	2
20:34635208:C:T	rs6142210	20q11.22	20	34635208	C	T	intronic	PIGU	0.3889	-0.046383	0.00675744	-6.864	6.707e-12	46074	2	--	0	0.5065	0.3769	0.39252	-0.036	0.0132	-0.0527	0.008321	0.006392	2.393e-10	2
9:133131341:G:A	rs477000	9q34.2	9	133131341	G	A	intronic	RALGDS	0.2859	0.0500335	0.00729032	6.863	6.73e-12	46079	2	++	0	0.7684	0.2655	0.29213	0.0445	0.0146	0.0574	0.009326	0.002284	7.503e-10	2
20:34640868:C:A	rs7274854	20q11.22	20	34640868	C	A	intronic	PIGU	0.3889	-0.0463695	0.00675744	-6.862	6.78e-12	46074	2	--	0	0.505	0.3768	0.39253	-0.036	0.0132	-0.0527	0.008321	0.006448	2.396e-10	2
11:126307850:G:A	rs2096914	11q24.2	11	126307850	G	A	intronic	DCPS	0.1789	-0.0589392	0.00859423	-6.858	6.962e-12	46084	2	--	0	0.8922	0.1905	0.17537	-0.0517	0.0162	-0.0656	0.0108	0.001436	1.245e-09	2
11:126308155:G:A	rs1111930	11q24.2	11	126308155	G	A	intronic	DCPS	0.1789	-0.0589392	0.00859423	-6.858	6.985e-12	46084	2	--	0	0.8915	0.1904	0.17537	-0.0517	0.0162	-0.0656	0.0108	0.001441	1.245e-09	2
20:34639167:C:T	rs6142212	20q11.22	20	34639167	C	T	intronic	PIGU	0.3888	-0.0463379	0.00675775	-6.857	7.055e-12	46074	2	--	0	0.4984	0.3763	0.39252	-0.0359	0.0132	-0.0527	0.008321	0.006681	2.396e-10	2
20:34641259:C:T	.	20q11.22	20	34641259	C	T	intronic	PIGU	0.6112	0.0463244	0.00675775	6.855	7.152e-12	46074	2	++	0	0.5007	0.6237	0.39254	0.0359	0.0132	-0.0526	0.00831	0.006637	2.45e-10	2
20:34641067:C:T	.	20q11.22	20	34641067	C	T	intronic	PIGU	0.6112	0.0463109	0.00675775	6.853	7.242e-12	46074	2	++	0	0.4942	0.6234	0.39252	0.0358	0.0132	-0.0527	0.008321	0.006837	2.397e-10	2
20:34643018:G:T	.	20q11.22	20	34643018	G	T	intronic	PIGU	0.6112	0.0462974	0.00675775	6.851	7.322e-12	46074	2	++	0	0.4925	0.6233	0.39252	0.0357	0.0132	-0.0527	0.008321	0.006902	2.398e-10	2
20:34638687:G:A	.	20q11.22	20	34638687	G	A	intronic	PIGU	0.6113	0.0462455	0.00675807	6.843	7.774e-12	46074	2	++	0	0.4825	0.6238	0.39252	0.0355	0.0132	-0.0527	0.008321	0.007285	2.396e-10	2
20:34668232:G:A	rs6142216	20q11.22	20	34668232	G	A	intronic	PIGU	0.3893	-0.046192	0.00675617	-6.837	8.062e-12	46074	2	--	0	0.5015	0.3769	0.39306	-0.0358	0.0132	-0.0525	0.008314	0.006782	2.711e-10	2
20:34650769:G:A	rs13042351	20q11.22	20	34650769	G	A	intronic	PIGU	0.3889	-0.0462006	0.00675744	-6.837	8.101e-12	46074	2	--	0	0.5245	0.3769	0.39254	-0.0362	0.0132	-0.0524	0.008322	0.006176	3.041e-10	2
20:34618387:C:T	rs6088543	20q11.22	20	34618387	C	T	intronic	PIGU	0.3519	-0.0471344	0.00689805	-6.833	8.313e-12	46074	2	--	0	0.583	0.3441	0.35426	-0.038	0.0135	-0.053	0.008478	0.004906	4.072e-10	2
20:34640745:C:T	.	20q11.22	20	34640745	C	T	intronic	PIGU	0.6112	0.0461622	0.00675775	6.831	8.423e-12	46074	2	++	0	0.4698	0.6234	0.39252	0.0352	0.0132	-0.0527	0.008321	0.007816	2.398e-10	2
20:34639252:C:T	rs6088553	20q11.22	20	34639252	C	T	intronic	PIGU	0.3889	-0.0461465	0.00675744	-6.829	8.542e-12	46074	2	--	0	0.463	0.3768	0.39251	-0.0351	0.0133	-0.0527	0.008316	0.008067	2.343e-10	2
20:34661640:G:A	.	20q11.22	20	34661640	G	A	intronic	PIGU	0.6107	0.0460906	0.00675617	6.822	8.971e-12	46074	2	++	0	0.4859	0.6232	0.39307	0.0354	0.0132	-0.0525	0.008316	0.007398	2.738e-10	2
9:133132529:C:T	.	9q34.2	9	133132529	C	T	intronic	RALGDS	0.714	-0.0497226	0.00728964	-6.821	9.052e-12	46078	2	--	0	0.7926	0.7344	0.29216	-0.0446	0.0146	0.0569	0.009324	0.00223	1.043e-09	2
20:34668541:G:A	rs6142219	20q11.22	20	34668541	G	A	intronic	PIGU	0.3893	-0.0460704	0.00675617	-6.819	9.162e-12	46074	2	--	0	0.4944	0.3767	0.39308	-0.0356	0.0132	-0.0524	0.008312	0.007174	2.904e-10	2
20:34551580:C:T	.	20q11.22	20	34551580	C	T	intronic	MAP1LC3A	0.6453	0.0469533	0.00688566	6.819	9.172e-12	46074	2	++	0	0.7598	0.6592	0.35889	0.0409	0.0136	-0.0518	0.008462	0.002532	9.264e-10	2
20:34658224:C:A	.	20q11.22	20	34658224	C	A	intronic	PIGU	0.6109	0.0460611	0.0067568	6.817	9.276e-12	46074	2	++	0	0.4784	0.6239	0.39305	0.0354	0.0133	-0.0525	0.008314	0.007687	2.71e-10	2
20:34474620:G:C	rs6059858	20q11.22	20	34474620	G	C	intronic	ITCH	0.6957	0.0487857	0.00715963	6.814	9.506e-12	46075	2	++	0	0.5589	0.6877	0.69818	0.0392	0.0141	0.0552	0.00883	0.005559	4.065e-10	2
9:133524893:G:A	.	9q34.2	9	133524893	G	A	UTR5	MYMK	0.6175	-0.0461838	0.00677877	-6.813	9.58e-12	46068	2	--	0	0.765	0.6518	0.39292	-0.0496	0.014	0.0509	0.008739	0.0003906	5.727e-09	2
9:127689676:C:A	rs55873627	9q34.11	9	127689676	C	A	intronic	STXBP1	0.0553	-0.0981809	0.0144129	-6.812	9.609e-12	46073	2	--	0	0.5418	0.0391	0.06017	-0.091	0.0331	-0.1116	0.01782	0.005967	3.789e-10	2
20:34639257:C:T	.	20q11.22	20	34639257	C	T	intronic	PIGU	0.6112	0.046027	0.00675775	6.811	9.702e-12	46074	2	++	0	0.4472	0.6234	0.39253	0.0347	0.0133	-0.0527	0.008321	0.008856	2.396e-10	2
11:126390969:G:A	.	11q24.2	11	126390969	G	A	intronic	ST3GAL4	0.9839	0.178227	0.0261714	6.81	9.788e-12	46083	2	++	0	0.3688	0.9866	0.01687	0.1396	0.056	-0.2068	0.032316	0.01259	1.56e-10	2
19:43482703:G:A	rs10409591	19q13.31	19	43482703	G	A	intronic	PHLDB3	0.3568	0.0467601	0.00687649	6.8	1.046e-11	46075	2	++	0	0.4049	0.3702	0.35275	0.0342	0.0134	0.0538	0.00846	0.01082	2.029e-10	2
20:34325728:G:A	rs6088466	20q11.22	20	34325728	G	A	intergenic	AHCY;ITCH	0.3046	-0.0486577	0.00715764	-6.798	1.058e-11	46075	2	--	0	0.3669	0.309	0.30329	-0.0345	0.0139	-0.0564	0.008825	0.01289	1.646e-10	2
9:127655091:C:T	rs72769838	9q34.11	9	127655091	C	T	intronic	STXBP1	0.0553	-0.0979358	0.0144129	-6.795	1.083e-11	46073	2	--	0	0.5459	0.0391	0.06019	-0.091	0.0331	-0.1112	0.017808	0.006019	4.256e-10	2
20:34667182:C:A	.	20q11.22	20	34667182	C	A	intronic	PIGU	0.6109	0.0459062	0.00675688	6.794	1.088e-11	46073	2	++	0	0.4749	0.6237	0.39301	0.035	0.0132	-0.0523	0.008305	0.00806	3.032e-10	2
11:126321280:G:A	.	11q24.2	11	126321280	G	A	intronic	DCPS	0.8153	0.0575757	0.00848824	6.783	1.173e-11	46084	2	++	0	0.6774	0.8054	0.18173	0.0477	0.0164	-0.0654	0.010645	0.003668	8.054e-10	2
9:133523580:G:A	.	9q34.2	9	133523580	G	A	intronic	MYMK	0.62	-0.0460383	0.00678731	-6.783	1.175e-11	46068	2	--	0	0.6752	0.6525	0.38987	-0.051	0.014	0.0503	0.008762	0.0002754	9.423e-09	2
9:127661637:G:A	rs55981451	9q34.11	9	127661637	G	A	intronic	STXBP1	0.0553	-0.0977485	0.0144129	-6.782	1.188e-11	46073	2	--	0	0.5551	0.0391	0.06016	-0.0911	0.0331	-0.1109	0.017812	0.005916	4.783e-10	2
20:34690638:C:T	.	20q11.22	20	34690638	C	T	intergenic	PIGU;TP53INP2	0.6118	0.0457831	0.00675966	6.773	1.259e-11	46074	2	++	0	0.4606	0.6273	0.39291	0.0348	0.0133	-0.0523	0.008315	0.008822	3.176e-10	2
20:34687725:G:A	.	20q11.22	20	34687725	G	A	intergenic	PIGU;TP53INP2	0.6104	0.0457532	0.00675523	6.773	1.262e-11	46074	2	++	0	0.4754	0.6237	0.3936	0.035	0.0132	-0.0522	0.008315	0.008295	3.429e-10	2
9:127693222:C:T	rs113380497	9q34.11	9	127693222	C	T	intronic	STXBP1	0.0554	-0.0975358	0.0144007	-6.773	1.265e-11	46073	2	--	0	0.4932	0.0395	0.06018	-0.0879	0.033	-0.1116	0.017816	0.007707	3.753e-10	2
20:34689927:G:A	rs6059987	20q11.22	20	34689927	G	A	intergenic	PIGU;TP53INP2	0.3879	-0.0457829	0.00676061	-6.772	1.27e-11	46074	2	--	0	0.4677	0.3718	0.39278	-0.0349	0.0133	-0.0522	0.008308	0.008579	3.315e-10	2
9:127694667:C:A	rs72752815	9q34.11	9	127694667	C	A	intronic	STXBP1	0.0554	-0.0974926	0.0144007	-6.77	1.288e-11	46073	2	--	0	0.4902	0.0395	0.06016	-0.0877	0.033	-0.1116	0.017816	0.007832	3.753e-10	2
20:34321250:G:A	rs72497006	20q11.22	20	34321250	G	A	intergenic	AHCY;ITCH	0.3041	-0.0484796	0.00716095	-6.77	1.289e-11	46075	2	--	0	0.3775	0.3088	0.30266	-0.0346	0.0139	-0.0561	0.008825	0.01276	2.061e-10	2
20:34553468:C:T	.	20q11.22	20	34553468	C	T	intronic	MAP1LC3A	0.6466	0.0466477	0.00689138	6.769	1.3e-11	46074	2	++	0	0.7229	0.6606	0.35759	0.0401	0.0136	-0.0517	0.008474	0.003153	1.053e-09	2
20:34693932:C:T	rs6142222	20q11.22	20	34693932	C	T	intergenic	PIGU;TP53INP2	0.3883	-0.0457269	0.00675934	-6.765	1.33e-11	46074	2	--	0	0.4711	0.3721	0.39327	-0.035	0.0133	-0.0522	0.008319	0.008536	3.502e-10	2
20:34604942:G:C	.	20q11.22	20	34604942	G	C	intronic	PIGU	0.6513	0.0467567	0.00691259	6.764	1.341e-11	46074	2	++	0	0.6202	0.6654	0.35299	0.0387	0.0137	-0.0524	0.008499	0.004703	7.041e-10	2
20:34688946:G:A	rs2378251	20q11.22	20	34688946	G	A	intergenic	PIGU;TP53INP2	0.389	-0.0457052	0.00675712	-6.764	1.346e-11	46074	2	--	0	0.4846	0.376	0.39292	-0.0351	0.0132	-0.0521	0.008319	0.008089	3.783e-10	2
20:34678575:T:A	rs1321306	20q11.22	20	34678575	T	A	intergenic	PIGU;TP53INP2	0.389	-0.0456916	0.00675712	-6.762	1.359e-11	46074	2	--	0	0.4692	0.3758	0.393	-0.0348	0.0132	-0.0521	0.008305	0.008642	3.532e-10	2
20:34678167:C:A	.	20q11.22	20	34678167	C	A	intergenic	PIGU;TP53INP2	0.611	0.0456646	0.00675712	6.758	1.398e-11	46074	2	++	0	0.4648	0.6243	0.39304	0.0347	0.0132	-0.0521	0.008305	0.008854	3.534e-10	2
20:34365538:G:C	.	20q11.22	20	34365538	G	C	intronic	ITCH	0.6966	0.0483893	0.0071656	6.753	1.451e-11	46075	2	++	0	0.4971	0.6913	0.6982	0.0369	0.0139	0.0552	0.008837	0.007803	4.206e-10	2
20:34365538:G:C	.	20q11.22	20	34365538	G	C	intronic	ITCH	0.6966	0.0483893	0.0071656	6.753	1.451e-11	46075	2	++	0	0.4971	0.6913	0.3018	0.0369	0.0139	-0.0551	0.008825	0.007803	4.278e-10	2
20:34689049:C:T	.	20q11.22	20	34689049	C	T	intergenic	PIGU;TP53INP2	0.6108	0.0456131	0.00675649	6.751	1.467e-11	46074	2	++	0	0.4813	0.6237	0.39308	0.0349	0.0132	-0.052	0.008314	0.00835	3.993e-10	2
20:34674309:G:C	.	20q11.22	20	34674309	G	C	intronic	PIGU	0.611	0.0456106	0.00675712	6.75	1.48e-11	46074	2	++	0	0.4437	0.6242	0.39299	0.0342	0.0132	-0.0522	0.008308	0.009798	3.322e-10	2
20:34686665:G:A	rs6141503	20q11.22	20	34686665	G	A	intergenic	PIGU;TP53INP2	0.3892	-0.0455928	0.00675649	-6.748	1.502e-11	46074	2	--	0	0.4778	0.3764	0.39306	-0.0348	0.0132	-0.052	0.008315	0.008512	3.999e-10	2
20:34680491:C:T	.	20q11.22	20	34680491	C	T	intergenic	PIGU;TP53INP2	0.6109	0.0455746	0.0067568	6.745	1.532e-11	46074	2	++	0	0.45	0.6237	0.60699	0.0343	0.0132	0.0521	0.008306	0.009602	3.559e-10	2
20:34680491:C:T	.	20q11.22	20	34680491	C	T	intergenic	PIGU;TP53INP2	0.6109	0.0455746	0.0067568	6.745	1.532e-11	46074	2	++	0	0.45	0.6237	0.39301	0.0343	0.0132	-0.0521	0.008305	0.009602	3.531e-10	2
20:34693758:G:A	.	20q11.22	20	34693758	G	A	intergenic	PIGU;TP53INP2	0.6116	0.0455828	0.00675902	6.744	1.537e-11	46074	2	++	0	0.4706	0.6278	0.3933	0.0348	0.0133	-0.052	0.008311	0.008811	3.931e-10	2
9:127640087:G:A	rs112597570	9q34.11	9	127640087	G	A	intronic	STXBP1	0.0552	-0.0972836	0.0144252	-6.744	1.537e-11	46073	2	--	0	0.4865	0.0387	0.06017	-0.0881	0.0333	-0.1112	0.017808	0.00825	4.256e-10	2
20:34663031:C:T	rs11167241	20q11.22	20	34663031	C	T	intronic	PIGU	0.389	-0.0455633	0.00675712	-6.743	1.547e-11	46074	2	--	0	0.4424	0.3758	0.39297	-0.0341	0.0132	-0.0522	0.008314	0.009941	3.421e-10	2
20:34676068:T:A	.	20q11.22	20	34676068	T	A	intronic	PIGU	0.611	0.0455633	0.00675712	6.743	1.557e-11	46074	2	++	0	0.4439	0.6243	0.39299	0.0341	0.0132	-0.0522	0.008317	0.009887	3.466e-10	2
20:34693847:G:A	.	20q11.22	20	34693847	G	A	intergenic	PIGU;TP53INP2	0.6116	0.0455693	0.00675902	6.742	1.559e-11	46074	2	++	0	0.476	0.6278	0.39332	0.0349	0.0133	-0.052	0.008319	0.008643	4.085e-10	2
20:34558028:G:C	.	20q11.22	20	34558028	G	C	intronic	MAP1LC3A	0.6454	0.0464261	0.0068861	6.742	1.56e-11	46074	2	++	0	0.6992	0.6592	0.35883	0.0395	0.0135	-0.0516	0.008468	0.003594	1.106e-09	2
20:34690451:C:T	.	20q11.22	20	34690451	C	T	intergenic	PIGU;TP53INP2	0.6118	0.0455533	0.00675966	6.739	1.595e-11	46074	2	++	0	0.4256	0.6272	0.3929	0.0339	0.0133	-0.0523	0.008317	0.01075	3.211e-10	2
20:34674971:G:A	.	20q11.22	20	34674971	G	A	intronic	PIGU	0.6111	0.0455384	0.00675744	6.739	1.598e-11	46074	2	++	0	0.4272	0.6245	0.39302	0.0339	0.0133	-0.0523	0.008319	0.01068	3.242e-10	2
20:34693800:C:T	rs6088578	20q11.22	20	34693800	C	T	intergenic	PIGU;TP53INP2	0.3884	-0.0455423	0.00675902	-6.738	1.609e-11	46074	2	--	0	0.465	0.3722	0.39332	-0.0347	0.0133	-0.052	0.008313	0.009106	3.969e-10	2
20:34675180:G:A	rs6087615	20q11.22	20	34675180	G	A	intronic	PIGU	0.389	-0.045516	0.00675712	-6.736	1.631e-11	46074	2	--	0	0.4292	0.3758	0.39299	-0.0338	0.0132	-0.0522	0.008309	0.01063	3.334e-10	2
20:34680395:G:A	rs6088569	20q11.22	20	34680395	G	A	intergenic	PIGU;TP53INP2	0.389	-0.0455092	0.00675712	-6.735	1.64e-11	46074	2	--	0	0.4393	0.3758	0.393	-0.034	0.0132	-0.0521	0.008305	0.01019	3.531e-10	2
20:34674254:C:T	rs1853056	20q11.22	20	34674254	C	T	intronic	PIGU	0.3891	-0.0454598	0.0067568	-6.728	1.718e-11	46074	2	--	0	0.4094	0.3765	0.39297	-0.0333	0.0132	-0.0523	0.008312	0.01171	3.125e-10	2
20:34685599:G:A	.	20q11.22	20	34685599	G	A	intergenic	PIGU;TP53INP2	0.6096	0.0454256	0.00675273	6.727	1.732e-11	46074	2	++	0	0.4356	0.6234	0.3946	0.0339	0.0132	-0.0521	0.00831	0.01047	3.622e-10	2
20:34695845:G:A	rs2378254	20q11.22	20	34695845	G	A	intergenic	PIGU;TP53INP2	0.3794	-0.0456693	0.00678895	-6.727	1.735e-11	46074	2	--	0	0.5109	0.3635	0.38419	-0.0359	0.0135	-0.0518	0.008341	0.007656	5.285e-10	2
20:34675229:C:T	.	20q11.22	20	34675229	C	T	intronic	PIGU	0.6109	0.045453	0.0067568	6.727	1.737e-11	46074	2	++	0	0.4402	0.6237	0.39299	0.0339	0.0132	-0.0521	0.008316	0.01027	3.72e-10	2
20:34678345:G:T	rs4911437	20q11.22	20	34678345	G	T	intergenic	PIGU;TP53INP2	0.3889	-0.0454235	0.00675744	-6.722	1.794e-11	46074	2	--	0	0.4436	0.3753	0.39296	-0.034	0.0132	-0.052	0.008309	0.01019	3.887e-10	2
20:34398186:C:T	rs6088485	20q11.22	20	34398186	C	T	intronic	ITCH	0.3036	-0.0481296	0.00716427	-6.718	1.837e-11	46075	2	--	0	0.5165	0.3091	0.30197	-0.037	0.0139	-0.0547	0.008824	0.007576	5.685e-10	2
20:34675070:G:C	rs6087614	20q11.22	20	34675070	G	C	intronic	PIGU	0.3889	-0.0453897	0.00675744	-6.717	1.858e-11	46074	2	--	0	0.4293	0.3753	0.39298	-0.0337	0.0132	-0.0521	0.008315	0.01091	3.71e-10	2
20:34395813:T:A	rs11167234	20q11.22	20	34395813	T	A	intronic	ITCH	0.3029	-0.0481395	0.00716894	-6.715	1.885e-11	46075	2	--	0	0.4944	0.3086	0.3012	-0.0366	0.0139	-0.0549	0.008837	0.008332	5.22e-10	2
20:34373071:T:A	rs6142152	20q11.22	20	34373071	T	A	intronic	ITCH	0.3029	-0.0481251	0.00716894	-6.713	1.908e-11	46075	2	--	0	0.4928	0.3085	0.30119	-0.0366	0.0139	-0.0549	0.008838	0.008408	5.231e-10	2
20:34382867:C:T	rs6142154	20q11.22	20	34382867	C	T	intronic	ITCH	0.3029	-0.0481108	0.00716894	-6.711	1.927e-11	46075	2	--	0	0.4968	0.3085	0.30119	-0.0366	0.0139	-0.0549	0.008844	0.008288	5.378e-10	2
9:127638601:G:A	rs113919999	9q34.11	9	127638601	G	A	intronic	STXBP1	0.0551	-0.0968759	0.0144375	-6.71	1.945e-11	46073	2	--	0	0.4484	0.0385	0.06017	-0.0857	0.0334	-0.1112	0.017808	0.01015	4.256e-10	2
20:34516787:G:C	rs2424993	20q11.22	20	34516787	G	C	intronic	DYNLRB1	0.6966	0.048074	0.0071656	6.709	1.966e-11	46075	2	++	0	0.435	0.6916	0.69807	0.0354	0.0139	0.0552	0.008826	0.01077	4.003e-10	2
20:34553130:G:A	rs6087598	20q11.22	20	34553130	G	A	intronic	MAP1LC3A	0.3528	-0.0461694	0.00689404	-6.697	2.121e-11	46074	2	--	0	0.7433	0.3389	0.35696	-0.04	0.0136	-0.0511	0.00848	0.003263	1.684e-09	2
20:34443471:C:T	.	20q11.22	20	34443471	C	T	intronic	ITCH	0.3029	-0.0480032	0.00716894	-6.696	2.137e-11	46075	2	--	0	0.4661	0.3086	0.69885	-0.036	0.0139	0.055	0.008845	0.009609	5.029e-10	2
9:133512303:G:T	.	9q34.2	9	133512303	G	T	intergenic	SLC2A6;MYMK	0.6956	-0.0479186	0.00715951	-6.693	2.194e-11	46068	2	--	0	0.7081	0.665	0.29517	-0.0403	0.0139	0.0565	0.009348	0.003748	1.505e-09	2
9:133075844:G:A	.	9q34.13	9	133075844	G	A	intergenic	CEL;CELP	0.6699	-0.0471737	0.0070842	-6.659	2.75e-11	45054	2	--	0	0.7241	0.6732	0.33104	-0.0505	0.0148	0.0512	0.008925	0.0006743	9.636e-09	2
20:34654038:C:T	.	20q11.22	20	34654038	C	T	intronic	PIGU	0.6146	0.0450254	0.00676869	6.652	2.895e-11	46074	2	++	0	0.5392	0.6235	0.3881	0.0354	0.0133	-0.0509	0.008312	0.007613	9.135e-10	2
9:133075765:T:A	.	9q34.13	9	133075765	T	A	intergenic	CEL;CELP	0.6651	-0.0463582	0.00697955	-6.642	3.094e-11	46080	2	--	0	0.6235	0.6668	0.33535	-0.0504	0.0139	0.0497	0.008902	0.0002813	2.368e-08	2
9:133517689:G:A	rs9696544	9q34.2	9	133517689	G	A	intronic	MYMK	0.8123	0.0559382	0.00843713	6.63	3.363e-11	46068	2	++	2.8	0.3105	0.7984	0.81653	0.0395	0.0171	0.0687	0.010909	0.02101	3.029e-10	2
9:133510923:C:T	rs9802757	9q34.2	9	133510923	C	T	intergenic	SLC2A6;MYMK	0.306	0.0473549	0.00714899	6.624	3.493e-11	46068	2	++	0	0.6628	0.3366	0.29675	0.039	0.0139	0.0561	0.009329	0.004929	1.814e-09	2
9:133514993:C:A	.	9q34.2	9	133514993	C	A	intronic	MYMK	0.6737	-0.0461997	0.00702657	-6.575	4.88e-11	46068	2	--	0	0.6483	0.6551	0.32071	-0.039	0.0141	0.0546	0.009131	0.005603	2.233e-09	2
20:34701343:G:A	.	20q11.22	20	34701343	G	A	intergenic	PIGU;TP53INP2	0.5857	0.0439367	0.00668747	6.57	5.033e-11	46074	2	++	0	0.618	0.6145	0.42296	0.036	0.0132	-0.0494	0.008238	0.006327	2.016e-09	2
20:34372177:C:T	rs6141464	20q11.22	20	34372177	C	T	intronic	ITCH	0.3011	-0.0471438	0.00718107	-6.565	5.191e-11	46075	2	--	0	0.4818	0.3077	0.69825	-0.0361	0.0142	0.0547	0.008835	0.01081	5.961e-10	2
20:34372177:C:T	rs6141464	20q11.22	20	34372177	C	T	intronic	ITCH	0.3011	-0.0471438	0.00718107	-6.565	5.191e-11	46075	2	--	0	0.4818	0.3077	0.29909	-0.0361	0.0142	-0.0539	0.008849	0.01081	1.121e-09	2
20:34557943:C:A	.	20q11.22	20	34557943	C	A	intronic	MAP1LC3A	0.6373	0.0449828	0.0068519	6.565	5.201e-11	46074	2	++	0	0.6527	0.656	0.36839	0.0377	0.0136	-0.0507	0.008494	0.005594	2.391e-09	2
20:34275717:G:C	.	20q11.22	20	34275717	G	C	intergenic	ASIP;AHCY	0.6733	0.0459995	0.0070239	6.549	5.801e-11	46074	2	++	0	0.4836	0.6766	0.32764	0.0353	0.0139	-0.0525	0.008642	0.01098	1.238e-09	2
9:127770649:G:A	rs56064262	9q34.11	9	127770649	G	A	intronic	SH2D3C	0.021	-0.150237	0.0229755	-6.539	6.177e-11	46072	2	--	0	0.4147	0.0164	0.02244	-0.1242	0.0509	-0.179	0.029236	0.01477	9.21e-10	2
9:133086422:C:T	.	9q34.13	9	133086422	C	T	ncRNA_exonic	CELP	0.3078	-0.0466078	0.00713639	-6.531	6.547e-11	46080	2	--	0	0.4397	0.2721	0.68137	-0.0371	0.015	0.0556	0.009123	0.01347	1.099e-09	2
11:126336481:G:A	rs240543	11q24.2	11	126336481	G	A	intronic	DCPS	0.181	-0.0558396	0.00855517	-6.527	6.732e-11	46084	2	--	0	0.4669	0.1882	0.17881	-0.0417	0.0166	-0.0649	0.010694	0.01212	1.288e-09	2
11:126304269:C:T	rs695029	11q24.2	11	126304269	C	T	exonic	DCPS	0.1877	-0.0549246	0.00843567	-6.511	7.463e-11	46084	2	--	0	0.6844	0.2001	0.18401	-0.0444	0.016	-0.0626	0.010609	0.005395	3.622e-09	2
11:126283975:G:A	.	11q24.2	11	126283975	G	A	intronic	TIRAP	0.8109	0.0547351	0.00841173	6.507	7.643e-11	46083	2	++	0	0.5464	0.7972	0.18499	0.0415	0.0159	-0.0635	0.010597	0.009095	2.07e-09	2
9:133497618:C:A	rs4962157	9q34.2	9	133497618	C	A	intergenic	SLC2A6;MYMK	0.3069	0.0469541	0.00722371	6.5	8.028e-11	45046	2	++	0	0.891	0.3381	0.29841	0.0459	0.0146	0.0531	0.009323	0.001719	1.228e-08	2
11:126295862:C:T	.	11q24.2	11	126295862	C	T	downstream	TIRAP	0.8109	0.0546252	0.00841164	6.494	8.355e-11	46084	2	++	0	0.539	0.7972	0.185	0.0412	0.0159	-0.0634	0.010592	0.009538	2.152e-09	2
9:133087012:G:A	rs640502	9q34.13	9	133087012	G	A	ncRNA_exonic	CELP	0.7041	0.0466416	0.00721671	6.463	1.023e-10	46080	2	++	0	0.7671	0.7063	0.70344	0.0415	0.0145	0.0538	0.009267	0.004287	6.41e-09	2
11:126292326:C:A	.	11q24.2	11	126292326	C	A	intronic	TIRAP	0.8108	0.0543534	0.00840993	6.463	1.024e-10	46084	2	++	0	0.4847	0.797	0.18496	0.0398	0.0159	-0.0635	0.010584	0.0123	1.977e-09	2
9:127732512:C:T	rs536262	9q34.11	9	127732512	C	T	UTR3	TOR2A	0.1179	-0.0658573	0.0102152	-6.447	1.141e-10	46073	2	--	28.6	0.2367	0.1047	0.12185	-0.0434	0.021	-0.0814	0.013089	0.03833	5.012e-10	2
9:133497739:G:A	rs4962158	9q34.2	9	133497739	G	A	intergenic	SLC2A6;MYMK	0.308	0.0459398	0.00713572	6.438	1.212e-10	46072	2	++	0	0.9158	0.3397	0.29839	0.0416	0.0138	0.053	0.009313	0.002603	1.261e-08	2
9:133144519:C:T	.	9q34.2	9	133144519	C	T	intronic	RALGDS	0.7255	-0.0475172	0.00738188	-6.437	1.219e-10	46074	2	--	0	0.67	0.7038	0.26789	-0.0395	0.0145	0.0557	0.009529	0.006337	5.064e-09	2
11:126281178:C:T	rs93957	11q24.2	11	126281178	C	T	intergenic	FOXRED1;TIRAP	0.1914	-0.0538713	0.00837292	-6.434	1.246e-10	46083	2	--	0	0.6324	0.2044	0.1875	-0.0426	0.0159	-0.0618	0.010533	0.007315	4.428e-09	2
11:126273804:G:A	.	11q24.2	11	126273804	G	A	intronic	FOXRED1	0.8085	0.0538104	0.00837125	6.428	1.295e-10	46083	2	++	0	0.6281	0.7954	0.18751	0.0424	0.0159	-0.0618	0.010537	0.007493	4.487e-09	2
11:126277818:G:C	.	11q24.2	11	126277818	G	C	UTR3	FOXRED1	0.8085	0.0537267	0.00837125	6.418	1.378e-10	46083	2	++	0	0.6191	0.7953	0.18748	0.0422	0.0159	-0.0618	0.010541	0.007853	4.546e-09	2
9:127857314:G:A	rs58104630	9q34.11	9	127857314	G	A	intergenic	ENG;AK1	0.026	-0.132851	0.020703	-6.417	1.386e-10	46065	2	--	23.2	0.2539	0.0232	0.02681	-0.0925	0.0442	-0.1575	0.025517	0.03622	6.725e-10	2
11:126281352:G:C	.	11q24.2	11	126281352	G	C	intergenic	FOXRED1;TIRAP	0.8085	0.0536764	0.00837125	6.412	1.438e-10	46083	2	++	0	0.6044	0.7953	0.1875	0.0418	0.0159	-0.0618	0.010533	0.008367	4.427e-09	2
19:43523765:C:A	.	19q13.31	19	43523765	C	A	intronic	ETHE1	0.9907	-0.219527	0.0343172	-6.397	1.59e-10	46081	2	--	13.5	0.2824	0.9886	0.00863	-0.1463	0.0683	0.2724	0.044492	0.03223	9.213e-10	2
11:126177295:C:T	.	11q24.2	11	126177295	C	T	intergenic	CDON;RPUSD4	0.9829	-0.162519	0.0254094	-6.396	1.598e-10	46076	2	--	12.2	0.286	0.9891	0.01893	-0.1384	0.0644	0.1795	0.02934	0.03168	9.483e-10	2
11:126261006:T:A	.	11q24.2	11	126261006	T	A	intronic	FAM118B	0.8084	0.0535139	0.0083694	6.394	1.611e-10	46085	2	++	0	0.606	0.7954	0.18763	0.0417	0.0159	-0.0616	0.010528	0.008527	4.881e-09	2
11:126263313:C:A	rs9106	11q24.2	11	126263313	C	A	UTR3	SRPRA	0.1916	-0.0534972	0.0083694	-6.392	1.636e-10	46085	2	--	0	0.6029	0.2049	0.18763	-0.0416	0.0158	-0.0616	0.010528	0.008656	4.879e-09	2
11:126253549:C:T	rs678324	11q24.2	11	126253549	C	T	intronic	FAM118B	0.1916	-0.0533549	0.0083694	-6.375	1.831e-10	46085	2	--	0	0.588	0.2049	0.18762	-0.0412	0.0159	-0.0616	0.010536	0.00937	5.019e-09	2
11:126264724:C:A	.	11q24.2	11	126264724	C	A	intronic	SRPRA	0.8084	0.0533131	0.0083694	6.37	1.887e-10	46085	2	++	0	0.5755	0.7953	0.18762	0.0409	0.0158	-0.0616	0.010528	0.009879	4.879e-09	2
9:127644885:C:T	.	9q34.11	9	127644885	C	T	intronic	STXBP1	0.9434	0.0907839	0.0142563	6.368	1.909e-10	46073	2	++	0	0.615	0.9596	0.06146	0.0856	0.0326	-0.1026	0.017623	0.00855	5.813e-09	2
11:126431973:G:A	rs78877876	11q24.2	11	126431973	G	A	intronic	KIRREL3	0.0157	-0.168583	0.0264984	-6.362	1.989e-10	46079	2	--	4	0.3074	0.0121	0.01681	-0.1326	0.061	-0.1957	0.032261	0.0298	1.31e-09	2
20:34813256:G:A	.	20q11.22	20	34813256	G	A	intronic	NCOA6	0.4118	-0.0425767	0.0066934	-6.361	2.004e-10	46075	2	--	0	0.9843	0.3822	0.57918	-0.0402	0.0132	0.046	0.00824	0.002294	2.37e-08	2
9:127627049:C:T	.	9q34.11	9	127627049	C	T	intronic	STXBP1	0.9435	0.0907309	0.0142681	6.359	2.034e-10	46073	2	++	0	0.6024	0.9597	0.06146	0.0851	0.0326	-0.1026	0.017622	0.009078	5.808e-09	2
9:127625790:C:T	rs55837477	9q34.11	9	127625790	C	T	intronic	STXBP1	0.0565	-0.0906739	0.0142681	-6.355	2.085e-10	46073	2	--	0	0.6055	0.0403	0.06144	-0.0851	0.0326	-0.1025	0.017622	0.009024	6.003e-09	2
9:127855828:G:T	.	9q34.11	9	127855828	G	T	intergenic	ENG;AK1	0.975	0.13364	0.0211022	6.333	2.407e-10	46065	2	++	0	0.5281	0.9774	0.02576	0.1108	0.0443	-0.1524	0.026041	0.0124	4.846e-09	2
20:34217593:G:A	rs8183502	20q11.22	20	34217593	G	A	intronic	ASIP	0.3179	-0.0447595	0.00707437	-6.327	2.494e-10	46074	2	--	0	0.6936	0.3165	0.31835	-0.0377	0.0139	-0.0497	0.008668	0.006827	9.841e-09	2
9:133160728:G:A	rs34813452	9q34.2	9	133160728	G	A	intronic	GBGT1	0.0733	-0.0798304	0.0126394	-6.316	2.678e-10	46076	2	--	7	0.2997	0.0847	0.0698	-0.0929	0.0235	-0.0839	0.016667	7.701e-05	4.803e-07	2
9:133277270:C:T	rs8176630	9q34.2	9	133277270	C	T	intergenic	ABO;SURF6	0.2029	0.051636	0.00819098	6.304	2.907e-10	46079	2	++	0	0.9231	0.2166	0.1988	0.0486	0.0156	0.0583	0.010646	0.001788	4.342e-08	2
9:133278100:T:A	.	9q34.2	9	133278100	T	A	intergenic	ABO;SURF6	0.8043	-0.0522916	0.00830289	-6.298	3.018e-10	46079	2	--	0	0.7829	0.7889	0.19106	-0.0515	0.0157	0.0582	0.010808	0.001048	7.245e-08	2
11:126347032:G:A	rs116960624	11q24.2	11	126347032	G	A	ncRNA_intronic	GSEC	0.0214	-0.143309	0.022762	-6.296	3.064e-10	46082	2	--	0	0.7208	0.0141	0.02367	-0.1569	0.0576	-0.1552	0.027285	0.006496	1.285e-08	2
9:127734901:G:A	.	9q34.11	9	127734901	G	A	intronic	TOR2A	0.8322	-0.0553884	0.0088156	-6.283	3.327e-10	46073	2	--	0	0.862	0.8325	0.16786	-0.0558	0.0175	0.062	0.011438	0.001467	5.939e-08	2
11:126334016:G:A	rs171271	11q24.2	11	126334016	G	A	intronic	DCPS	0.3948	-0.0422984	0.00673863	-6.277	3.441e-10	46084	2	--	0	0.8739	0.3984	0.39374	-0.0416	0.0131	-0.0451	0.008316	0.001551	5.843e-08	2
20:34732251:G:C	.	20q11.22	20	34732251	G	C	intronic	NCOA6	0.586	0.0418747	0.00668818	6.261	3.816e-10	46074	2	++	0	0.9032	0.6168	0.42328	0.0383	0.0132	-0.0457	0.008243	0.003592	2.95e-08	2
9:127802988:G:A	.	9q34.11	9	127802988	G	A	exonic	FPGS	0.3673	-0.0427604	0.00683402	-6.257	3.913e-10	46068	2	--	18	0.2694	0.3533	0.62843	-0.0276	0.0135	0.0528	0.008779	0.04043	1.803e-09	2
9:133279490:C:T	rs12683493	9q34.2	9	133279490	C	T	intergenic	ABO;SURF6	0.1957	0.0519512	0.00830289	6.257	3.913e-10	46079	2	++	0	0.8398	0.211	0.19111	0.0502	0.0157	0.0582	0.010808	0.001405	7.248e-08	2
9:127600904:G:A	rs10987696	9q34.11	9	127600904	G	A	intergenic	NIBAN2;STXBP1	0.1252	-0.0622833	0.00995417	-6.257	3.927e-10	46073	2	--	0	0.352	0.1073	0.13063	-0.0457	0.0208	-0.0751	0.012663	0.02774	3.02e-09	2
9:127855306:G:C	.	9q34.11	9	127855306	G	C	upstream	ENG	0.975	0.131931	0.0211022	6.252	4.041e-10	46065	2	++	0	0.4388	0.9774	0.02575	0.1038	0.0444	-0.1523	0.02603	0.01948	4.886e-09	2
20:34758244:C:T	.	20q11.22	20	34758244	C	T	intronic	NCOA6	0.5859	0.0417256	0.00668787	6.239	4.413e-10	46075	2	++	0	0.8893	0.6163	0.42333	0.0379	0.0131	-0.0456	0.008241	0.003907	3.148e-08	2
20:34889490:C:T	.	20q11.22	20	34889490	C	T	intronic	ACSS2	0.4268	-0.0412799	0.0066602	-6.198	5.723e-10	46075	2	--	0	0.985	0.468	0.58561	-0.0406	0.0137	0.0449	0.008255	0.002964	5.353e-08	2
20:34813904:G:A	rs1018447	20q11.22	20	34813904	G	A	intronic	NCOA6	0.5852	0.0414345	0.00668622	6.197	5.746e-10	46075	2	++	0	0.9917	0.6154	0.57603	0.0391	0.0131	0.0448	0.008243	0.002897	5.492e-08	2
20:34814428:C:T	rs4911161	20q11.22	20	34814428	C	T	intronic	NCOA6	0.5852	0.0414278	0.00668622	6.196	5.793e-10	46075	2	++	0	0.9912	0.6154	0.57604	0.0391	0.0131	0.0448	0.008245	0.002908	5.518e-08	2
20:34360712:G:A	rs112825656	20q11.22	20	34360712	G	A	intergenic	AHCY;ITCH	0.1993	-0.0510864	0.00824639	-6.195	5.841e-10	46075	2	--	0	0.7793	0.201	0.1988	-0.0456	0.0166	-0.0565	0.010157	0.006128	2.661e-08	2
20:34817424:G:A	.	20q11.22	20	34817424	G	A	intronic	NCOA6	0.4148	-0.0414145	0.00668622	-6.194	5.864e-10	46075	2	--	0	0.9909	0.3846	0.57604	-0.0391	0.0131	0.0448	0.008247	0.00292	5.564e-08	2
20:34307518:G:A	.	20q11.22	20	34307518	G	A	intronic	AHCY	0.823	0.0534351	0.00863109	6.191	5.974e-10	46075	2	++	0	0.4328	0.8211	0.17648	0.0406	0.0177	-0.062	0.010685	0.0216	6.538e-09	2
9:127850180:G:A	.	9q34.11	9	127850180	G	A	intronic	ENG	0.9754	0.133143	0.0215093	6.19	6.015e-10	45040	2	++	21.5	0.2591	0.9778	0.02527	0.088	0.0471	-0.1577	0.026249	0.06148	1.881e-09	2
20:34817460:T:A	.	20q11.22	20	34817460	T	A	intronic	NCOA6	0.4148	-0.041361	0.00668622	-6.186	6.161e-10	46075	2	--	0	1	0.3846	0.57602	-0.0392	0.0131	0.0447	0.008247	0.002863	5.958e-08	2
20:34817861:C:T	rs2889861	20q11.22	20	34817861	C	T	intronic	NCOA6	0.5852	0.0413275	0.00668622	6.181	6.371e-10	46075	2	++	0	0.9722	0.6154	0.57604	0.0387	0.0131	0.0448	0.008247	0.003186	5.569e-08	2
20:34889502:G:T	rs150442925	20q11.22	20	34889502	G	T	intronic	ACSS2	0.5742	0.0411324	0.0066622	6.174	6.664e-10	46075	2	++	0	0.9502	0.5367	0.58561	0.0399	0.0137	0.0449	0.008255	0.003482	5.353e-08	2
20:34889495:C:T	rs144285775	20q11.22	20	34889495	C	T	intronic	ACSS2	0.5742	0.0411191	0.0066622	6.172	6.74e-10	46075	2	++	0	0.9476	0.5367	0.58561	0.0399	0.0137	0.0449	0.008255	0.003524	5.353e-08	2
20:34889498:G:A	rs147807862	20q11.22	20	34889498	G	A	intronic	ACSS2	0.5742	0.0411191	0.0066622	6.172	6.74e-10	46075	2	++	0	0.9476	0.5367	0.58561	0.0399	0.0137	0.0449	0.008255	0.003524	5.353e-08	2
20:34889500:C:T	rs141235487	20q11.22	20	34889500	C	T	intronic	ACSS2	0.5742	0.0411191	0.0066622	6.172	6.753e-10	46075	2	++	0	0.9472	0.5367	0.58561	0.0398	0.0137	0.0449	0.008255	0.003531	5.353e-08	2
20:34825373:G:C	rs7262274	20q11.22	20	34825373	G	C	intronic	NCOA6	0.5853	0.0412153	0.00668646	6.164	7.109e-10	46075	2	++	0	0.9382	0.6158	0.57607	0.0381	0.0131	0.0448	0.008239	0.003691	5.403e-08	2
20:34818536:G:C	.	20q11.22	20	34818536	G	C	intronic	NCOA6	0.4148	-0.0412005	0.00668622	-6.162	7.189e-10	46075	2	--	0	0.9605	0.3846	0.57602	-0.0385	0.0131	0.0447	0.008244	0.003421	5.879e-08	2
20:34819912:G:C	rs2425005	20q11.22	20	34819912	G	C	UTR5	NCOA6	0.5853	0.0411953	0.00668646	6.161	7.214e-10	46075	2	++	0	0.9553	0.6156	0.57607	0.0384	0.0131	0.0447	0.008239	0.003487	5.792e-08	2
20:34820334:G:A	.	20q11.22	20	34820334	G	A	UTR5	NCOA6	0.4147	-0.0411685	0.00668646	-6.157	7.4e-10	46075	2	--	0	0.9496	0.3843	0.57607	-0.0383	0.0131	0.0447	0.00824	0.00358	5.795e-08	2
20:34786599:C:T	.	20q11.22	20	34786599	C	T	intronic	NCOA6	0.5853	0.0411618	0.00668646	6.156	7.481e-10	46075	2	++	0	0.9519	0.6157	0.42391	0.0383	0.0131	-0.0447	0.008244	0.003561	5.889e-08	2
20:34826006:G:A	rs6087634	20q11.22	20	34826006	G	A	upstream	NCOA6	0.5852	0.0411069	0.00668622	6.148	7.845e-10	46075	2	++	0	0.9769	0.6154	0.576	0.0386	0.0131	0.0445	0.00824	0.003298	6.649e-08	2
19:43567108:C:A	rs3213289	19q13.31	19	43567108	C	A	intronic	XRCC1	0.2379	-0.0475232	0.00773616	-6.143	8.122e-10	46080	2	--	0	0.7654	0.1979	0.25	-0.0435	0.0161	-0.052	0.009411	0.006943	3.284e-08	2
19:43567108:C:A	rs3213289	19q13.31	19	43567108	C	A	intronic	XRCC1	0.2379	-0.0475232	0.00773616	-6.143	8.122e-10	46080	2	--	0	0.7654	0.1979	0.74481	-0.0435	0.0161	0.0521	0.009332	0.006943	2.361e-08	2
19:43567108:C:A	rs3213289	19q13.31	19	43567108	C	A	intronic	XRCC1	0.2379	-0.0475232	0.00773616	-6.143	8.122e-10	46080	2	--	0	0.7654	0.1979	0.00519	-0.0435	0.0161	-0.0356	0.058025	0.006943	0.53953	2
20:34237832:C:T	.	20q11.22	20	34237832	C	T	intronic	ASIP	0.6731	0.0431199	0.00702279	6.14	8.23e-10	46074	2	++	0	0.5661	0.6726	0.32676	0.0337	0.0137	-0.0488	0.008627	0.01399	1.546e-08	2
20:34815026:G:A	.	20q11.22	20	34815026	G	A	intronic	NCOA6	0.4148	-0.04104	0.00668622	-6.138	8.368e-10	46075	2	--	0	0.9275	0.3844	0.57602	-0.0378	0.0131	0.0447	0.008245	0.003987	5.915e-08	2
19:41426179:G:T	rs284660	19q13.2	19	41426179	G	T	exonic	B3GNT8	0.5723	0.0413159	0.00673336	6.136	8.457e-10	45055	2	++	0	0.9596	0.61	0.56192	0.0386	0.0138	0.0447	0.008186	0.005117	4.749e-08	2
20:34834811:G:A	rs2024635	20q11.22	20	34834811	G	A	upstream	HMGB3P1	0.5831	0.0408966	0.00668136	6.121	9.307e-10	46075	2	++	0	0.898	0.614	0.5738	0.0373	0.0131	0.0446	0.008222	0.004533	5.814e-08	2
20:34828017:T:A	rs6060068	20q11.22	20	34828017	T	A	intergenic	NCOA6;HMGB3P1	0.5831	0.0408766	0.00668136	6.118	9.455e-10	46075	2	++	0	0.9204	0.6138	0.57386	0.0376	0.0131	0.0445	0.008228	0.00421	6.351e-08	2
20:34823622:G:C	rs4911162	20q11.22	20	34823622	G	C	intronic	NCOA6	0.5852	0.0408528	0.00668622	6.11	9.933e-10	46075	2	++	0	0.8944	0.6157	0.57603	0.0372	0.0131	0.0446	0.008232	0.004663	6.042e-08	2
19:43570060:G:A	.	19q13.31	19	43570060	G	A	intronic	XRCC1	0.762	0.0472147	0.00773504	6.104	1.035e-09	46080	2	++	0	0.7204	0.8016	0.25004	0.0423	0.0161	-0.0519	0.009401	0.008567	3.382e-08	2
20:34832174:C:A	rs6088622	20q11.22	20	34832174	C	A	intergenic	NCOA6;HMGB3P1	0.5833	0.0407591	0.00668182	6.1	1.063e-09	46075	2	++	0	0.8931	0.6143	0.57386	0.0371	0.0131	0.0445	0.008227	0.004761	6.341e-08	2
9:127690513:G:A	rs72752811	9q34.11	9	127690513	G	A	intronic	STXBP1	0.0535	-0.0891688	0.0146394	-6.091	1.121e-09	46073	2	--	0	0.5569	0.0377	0.05825	-0.0816	0.0337	-0.1021	0.018168	0.01544	1.912e-08	2
9:127687741:G:A	rs72752808	9q34.11	9	127687741	G	A	intronic	STXBP1	0.0535	-0.0891103	0.0146394	-6.087	1.151e-09	46073	2	--	0	0.5517	0.0377	0.05825	-0.0813	0.0337	-0.1021	0.018168	0.01582	1.912e-08	2
20:34828860:C:T	.	20q11.22	20	34828860	C	T	intergenic	NCOA6;HMGB3P1	0.4163	-0.0406511	0.00668274	-6.083	1.177e-09	46075	2	--	0	0.9191	0.3846	0.57406	-0.0375	0.0132	0.0443	0.008236	0.004459	7.499e-08	2
20:34830937:C:T	rs6088621	20q11.22	20	34830937	C	T	intergenic	NCOA6;HMGB3P1	0.5831	0.0406227	0.00668136	6.08	1.202e-09	46075	2	++	0	0.9068	0.6138	0.57385	0.0371	0.0131	0.0443	0.008229	0.004676	7.314e-08	2
20:35004918:G:A	.	20q11.22	20	35004918	G	A	intronic	TRPC4AP	0.8648	0.0585554	0.00963399	6.078	1.219e-09	46075	2	++	0	0.7809	0.8726	0.13757	0.064	0.0202	-0.0608	0.011713	0.001505	2.094e-07	2
9:132684768:G:A	.	9q34.13	9	132684768	G	A	intronic	GTF3C4	0.9911	-0.213105	0.0350732	-6.076	1.234e-09	46080	2	--	0	0.4977	0.9873	0.00778	-0.2107	0.0598	0.2355	0.047135	0.0004266	5.843e-07	2
19:43583574:G:C	.	19q13.31	19	43583574	G	C	downstream	IRGQ	0.7612	0.0468667	0.00772613	6.066	1.315e-09	46080	2	++	0	0.7973	0.7994	0.25034	0.0434	0.0161	-0.0511	0.009397	0.006958	5.386e-08	2
20:34828733:C:T	rs12626023	20q11.22	20	34828733	C	T	intergenic	NCOA6;HMGB3P1	0.5831	0.0405224	0.00668136	6.065	1.319e-09	46075	2	++	0	0.8638	0.6135	0.57384	0.0364	0.0131	0.0444	0.008228	0.005544	6.799e-08	2
9:127854342:G:A	rs35400405	9q34.11	9	127854342	G	A	exonic	ENG	0.0233	-0.131823	0.0218394	-6.036	1.578e-09	46065	2	--	0	0.417	0.0212	0.02392	-0.1	0.0455	-0.1531	0.026956	0.02786	1.35e-08	2
9:127608670:C:A	rs111274481	9q34.11	9	127608670	C	A	intergenic	NIBAN2;STXBP1	0.0537	-0.087916	0.0146137	-6.016	1.785e-09	46073	2	--	0	0.5387	0.0383	0.05835	-0.0792	0.0335	-0.101	0.018141	0.01819	2.586e-08	2
9:133130728:G:A	.	9q34.2	9	133130728	G	A	intronic	RALGDS	0.7165	-0.0439408	0.00730885	-6.012	1.827e-09	46079	2	--	0	0.8602	0.7346	0.28898	-0.0446	0.0146	0.0485	0.009358	0.002268	2.185e-07	2
9:127853820:G:A	rs41421744	9q34.11	9	127853820	G	A	intronic	ENG	0.0233	-0.131299	0.0218394	-6.012	1.838e-09	46065	2	--	0	0.4205	0.0212	0.02392	-0.0997	0.0455	-0.1524	0.026949	0.02833	1.558e-08	2
9:127853820:G:A	rs41421744	9q34.11	9	127853820	G	A	intronic	ENG	0.0233	-0.131299	0.0218394	-6.012	1.838e-09	46065	2	--	0	0.4205	0.0212	0.97606	-0.0997	0.0455	0.1525	0.026948	0.02833	1.522e-08	2
9:127848446:G:C	.	9q34.11	9	127848446	G	C	intronic	ENG	0.9766	0.13085	0.0217938	6.004	1.928e-09	46065	2	++	0	0.4127	0.9784	0.02393	0.0981	0.0451	-0.1524	0.02695	0.02948	1.56e-08	2
19:43480797:T:A	.	19q13.31	19	43480797	T	A	intronic	PHLDB3	0.694	0.0428898	0.00714829	6	1.979e-09	46077	2	++	0	0.5628	0.7163	0.3128	0.0342	0.0144	-0.0486	0.00878	0.01707	3.106e-08	2
19:43481304:G:A	rs2682544	19q13.31	19	43481304	G	A	intronic	PHLDB3	0.306	-0.0428397	0.00714829	-5.993	2.055e-09	46077	2	--	0	0.5577	0.2835	0.31279	-0.0341	0.0144	-0.0486	0.008783	0.01752	3.137e-08	2
20:34837105:G:C	.	20q11.22	20	34837105	G	C	intergenic	HMGB3P1;GGT7	0.4172	-0.0400172	0.00668068	-5.99	2.101e-09	46075	2	--	0	0.9378	0.3886	0.57411	-0.037	0.0131	0.0435	0.00823	0.004814	1.254e-07	2
19:41411963:C:T	rs2288871	19q13.2	19	41411963	C	T	intronic	BCKDHA	0.5671	0.0398024	0.00664814	5.987	2.137e-09	46081	2	++	26.1	0.2447	0.6092	0.55434	0.0243	0.013	0.0475	0.008181	0.06192	6.39e-09	2
19:41412104:C:T	rs3816037	19q13.2	19	41412104	C	T	intronic	BCKDHA	0.5671	0.0398024	0.00664814	5.987	2.137e-09	46081	2	++	26.1	0.2447	0.6093	0.55435	0.0243	0.013	0.0475	0.008181	0.06194	6.385e-09	2
20:34906074:G:A	.	20q11.22	20	34906074	G	A	intronic	ACSS2	0.4063	-0.0401564	0.00670726	-5.987	2.142e-09	46075	2	--	0	0.718	0.3822	0.5864	-0.0336	0.0131	0.0448	0.008267	0.01018	5.987e-08	2
19:41406345:C:T	rs2241709	19q13.2	19	41406345	C	T	intronic	BCKDHA	0.5671	0.0397958	0.00664814	5.986	2.146e-09	46081	2	++	26.1	0.2448	0.6091	0.55439	0.0243	0.013	0.0474	0.008165	0.06195	6.413e-09	2
19:41413044:C:A	rs11880539	19q13.2	19	41413044	C	A	intronic	BCKDHA	0.5674	0.0397991	0.00664869	5.986	2.153e-09	46081	2	++	27.4	0.2404	0.6089	0.55481	0.0241	0.013	0.0475	0.008175	0.06331	6.235e-09	2
20:34841881:G:C	rs6088623	20q11.22	20	34841881	G	C	intergenic	HMGB3P1;GGT7	0.5825	0.0399731	0.00667999	5.984	2.176e-09	46075	2	++	0	0.9487	0.6111	0.57383	0.0371	0.0131	0.0434	0.008229	0.004678	1.336e-07	2
19:41406365:C:T	rs2241708	19q13.2	19	41406365	C	T	intronic	BCKDHA	0.5671	0.0397758	0.00664814	5.983	2.196e-09	46081	2	++	28	0.2385	0.6091	0.55438	0.0241	0.013	0.0475	0.008176	0.06415	6.254e-09	2
20:34891685:G:C	rs4911164	20q11.22	20	34891685	G	C	intronic	ACSS2	0.5932	0.040095	0.00670597	5.979	2.243e-09	46075	2	++	0	0.6516	0.6173	0.58584	0.0325	0.0131	0.0451	0.008266	0.01289	4.865e-08	2
19:41407526:G:T	rs11670757	19q13.2	19	41407526	G	T	intronic	BCKDHA	0.5671	0.0397493	0.00664814	5.979	2.245e-09	46081	2	++	28.8	0.2359	0.6091	0.55438	0.024	0.013	0.0475	0.008176	0.06523	6.254e-09	2
20:34918194:C:T	.	20q11.22	20	34918194	C	T	intronic	ACSS2	0.4065	-0.0400929	0.00670674	-5.978	2.264e-09	46075	2	--	0	0.6731	0.3828	0.5863	-0.0329	0.0131	0.045	0.008271	0.012	5.312e-08	2
20:34924603:C:T	rs4911450	20q11.22	20	34924603	C	T	intronic	ACSS2	0.5935	0.0400862	0.00670674	5.977	2.27e-09	46075	2	++	0	0.6836	0.6173	0.58629	0.033	0.0131	0.0449	0.008264	0.01159	5.532e-08	2
20:34890578:G:A	.	20q11.22	20	34890578	G	A	intronic	ACSS2	0.4074	-0.0400723	0.00670442	-5.977	2.276e-09	46075	2	--	0	0.6431	0.3845	0.58573	-0.0323	0.013	0.0451	0.00826	0.01331	4.768e-08	2
20:34929211:G:A	.	20q11.22	20	34929211	G	A	intronic	GSS	0.4065	-0.0400862	0.00670674	-5.977	2.278e-09	46075	2	--	0	0.6828	0.3827	0.58629	-0.033	0.0131	0.0449	0.008264	0.01163	5.532e-08	2
19:41412450:C:T	rs12709849	19q13.2	19	41412450	C	T	intronic	BCKDHA	0.5671	0.0397094	0.00664814	5.973	2.327e-09	46081	2	++	25.4	0.2471	0.6093	0.55428	0.0242	0.013	0.0473	0.008167	0.06214	6.984e-09	2
9:127641343:C:T	rs12554453	9q34.11	9	127641343	C	T	intronic	STXBP1	0.0534	-0.0874893	0.0146524	-5.971	2.353e-09	46073	2	--	0	0.443	0.0372	0.05824	-0.0749	0.0339	-0.1017	0.018156	0.02734	2.126e-08	2
20:34882891:C:T	rs4911163	20q11.22	20	34882891	C	T	exonic	ACSS2	0.5929	0.0400166	0.00670519	5.968	2.397e-09	46075	2	++	0	0.7056	0.6157	0.58603	0.0333	0.0131	0.0447	0.008261	0.01089	6.261e-08	2
20:35151451:T:A	rs17092385	20q11.22	20	35151451	T	A	intronic	MMP24-AS1-EDEM2	0.125	-0.059436	0.00996078	-5.967	2.414e-09	46075	2	--	0	0.6368	0.1168	0.12747	-0.0529	0.0215	-0.066	0.012098	0.01378	4.879e-08	2
20:34878698:G:A	.	20q11.22	20	34878698	G	A	intronic	ACSS2	0.4065	-0.0400191	0.00670674	-5.967	2.419e-09	46075	2	--	0	0.67	0.3828	0.58632	-0.0327	0.0131	0.0449	0.008264	0.01231	5.537e-08	2
20:34903118:G:A	.	20q11.22	20	34903118	G	A	intronic	ACSS2	0.4065	-0.0400191	0.00670674	-5.967	2.42e-09	46075	2	--	0	0.6671	0.3827	0.5863	-0.0327	0.0131	0.0449	0.008261	0.01243	5.48e-08	2
20:34882361:C:A	.	20q11.22	20	34882361	C	A	intronic	ACSS2	0.4065	-0.0400124	0.00670674	-5.966	2.433e-09	46075	2	--	0	0.6692	0.3828	0.58631	-0.0327	0.0131	0.0449	0.008264	0.01236	5.545e-08	2
20:34836348:G:A	.	20q11.22	20	34836348	G	A	intergenic	HMGB3P1;GGT7	0.4173	-0.0398489	0.00668045	-5.965	2.454e-09	46075	2	--	0	0.9158	0.3889	0.57407	-0.0365	0.0131	0.0435	0.008244	0.005389	1.316e-07	2
9:133129513:C:T	rs553214	9q34.2	9	133129513	C	T	intronic	RALGDS	0.2833	0.0435993	0.00731041	5.964	2.456e-09	46079	2	++	0	0.8864	0.265	0.28887	0.0438	0.0146	0.0482	0.009347	0.002697	2.513e-07	2
20:34887271:G:A	rs6058137	20q11.22	20	34887271	G	A	intronic	ACSS2	0.5935	0.0399655	0.00670674	5.959	2.545e-09	46075	2	++	0	0.6598	0.6173	0.58631	0.0325	0.0131	0.0449	0.008265	0.01289	5.552e-08	2
20:34897375:C:T	.	20q11.22	20	34897375	C	T	intronic	ACSS2	0.4065	-0.0399588	0.00670674	-5.958	2.548e-09	46075	2	--	0	0.6598	0.3827	0.58631	-0.0325	0.0131	0.0449	0.008265	0.01289	5.559e-08	2
20:34921720:C:T	rs2273683	20q11.22	20	34921720	C	T	intronic	ACSS2	0.5935	0.0399588	0.00670674	5.958	2.556e-09	46075	2	++	0	0.6779	0.6174	0.58631	0.0328	0.0131	0.0448	0.008266	0.01213	5.959e-08	2
20:34888671:G:C	.	20q11.22	20	34888671	G	C	intronic	ACSS2	0.4065	-0.0399521	0.00670674	-5.957	2.564e-09	46075	2	--	0	0.6602	0.3827	0.58632	-0.0325	0.0131	0.0449	0.008267	0.01289	5.596e-08	2
20:34898244:G:C	rs8123210	20q11.22	20	34898244	G	C	intronic	ACSS2	0.5935	0.0399454	0.00670674	5.956	2.589e-09	46075	2	++	0	0.6568	0.6173	0.58631	0.0325	0.0131	0.0449	0.008266	0.01307	5.567e-08	2
20:34891642:T:A	rs4911447	20q11.22	20	34891642	T	A	intronic	ACSS2	0.5928	0.0399078	0.00670493	5.952	2.647e-09	46075	2	++	0	0.6425	0.6162	0.58576	0.0322	0.0131	0.0449	0.008256	0.01379	5.371e-08	2
20:34908366:C:T	rs2064454	20q11.22	20	34908366	C	T	intronic	ACSS2	0.5935	0.0399185	0.00670674	5.952	2.654e-09	46075	2	++	0	0.6676	0.6174	0.58631	0.0326	0.0131	0.0448	0.008263	0.01267	5.911e-08	2
19:43491123:G:A	rs2599442	19q13.31	19	43491123	G	A	intronic	PHLDB3	0.252	-0.0451515	0.00758722	-5.951	2.664e-09	46079	2	--	0	0.4106	0.2179	0.26237	-0.0337	0.0157	-0.0518	0.009232	0.03173	2.016e-08	2
20:34922859:G:A	.	20q11.22	20	34922859	G	A	intronic	ACSS2	0.4068	-0.0399005	0.00670597	-5.95	2.689e-09	46075	2	--	0	0.6769	0.3839	0.58626	-0.0327	0.0131	0.0448	0.008276	0.01231	6.183e-08	2
20:34924433:G:T	.	20q11.22	20	34924433	G	T	intronic	ACSS2	0.4068	-0.0399005	0.00670597	-5.95	2.689e-09	46075	2	--	0	0.6769	0.3839	0.58626	-0.0327	0.0131	0.0448	0.008276	0.01231	6.183e-08	2
20:34932518:C:T	.	20q11.22	20	34932518	C	T	intronic	GSS	0.4068	-0.0398871	0.00670597	-5.948	2.713e-09	46075	2	--	0	0.6751	0.384	0.58625	-0.0327	0.0131	0.0448	0.008276	0.01241	6.187e-08	2
20:34918134:C:T	.	20q11.22	20	34918134	C	T	intronic	ACSS2	0.4068	-0.0398871	0.00670597	-5.948	2.716e-09	46075	2	--	0	0.6638	0.3839	0.58626	-0.0325	0.0131	0.0448	0.008265	0.0129	5.938e-08	2
20:34920785:G:T	rs3746450	20q11.22	20	34920785	G	T	intronic	ACSS2	0.5932	0.0398804	0.00670597	5.947	2.73e-09	46075	2	++	0	0.6732	0.6161	0.58625	0.0326	0.0131	0.0448	0.008275	0.01251	6.173e-08	2
20:34900968:C:T	rs6120757	20q11.22	20	34900968	C	T	intronic	ACSS2	0.5934	0.0398768	0.00670648	5.946	2.744e-09	46075	2	++	0	0.6702	0.6171	0.58627	0.0326	0.0131	0.0448	0.008273	0.01265	6.13e-08	2
20:34924663:G:T	.	20q11.22	20	34924663	G	T	intronic	ACSS2	0.4069	-0.0398721	0.00670571	-5.946	2.746e-09	46075	2	--	0	0.6726	0.3841	0.58626	-0.0326	0.0131	0.0448	0.008276	0.01255	6.188e-08	2
20:34930550:C:T	rs6087651	20q11.22	20	34930550	C	T	intronic	GSS	0.5931	0.0398721	0.00670571	5.946	2.746e-09	46075	2	++	0	0.6649	0.6158	0.58622	0.0325	0.0131	0.0448	0.008268	0.01288	6.015e-08	2
20:34901473:T:A	.	20q11.22	20	34901473	T	A	intronic	ACSS2	0.4065	-0.0398783	0.00670674	-5.946	2.747e-09	46075	2	--	0	0.66	0.3826	0.58631	-0.0324	0.0131	0.0448	0.008263	0.0131	5.908e-08	2
20:34928268:C:T	.	20q11.22	20	34928268	C	T	downstream	ACSS2;GSS	0.4069	-0.0398654	0.00670571	-5.945	2.757e-09	46075	2	--	0	0.6715	0.3841	0.58625	-0.0326	0.0131	0.0448	0.008276	0.01261	6.182e-08	2
20:34922317:C:T	.	20q11.22	20	34922317	C	T	intronic	ACSS2	0.4066	-0.0398633	0.00670648	-5.944	2.789e-09	46075	2	--	0	0.6998	0.3827	0.58615	-0.033	0.0131	0.0446	0.00827	0.01149	6.92e-08	2
20:34921472:G:A	rs3818273	20q11.22	20	34921472	G	A	intronic	ACSS2	0.5931	0.039852	0.00670571	5.943	2.794e-09	46075	2	++	0	0.6686	0.6159	0.58626	0.0325	0.0131	0.0448	0.008276	0.01277	6.183e-08	2
20:34919161:G:A	rs2076667	20q11.22	20	34919161	G	A	intronic	ACSS2	0.5931	0.0398453	0.00670571	5.942	2.807e-09	46075	2	++	0	0.6675	0.6158	0.58626	0.0325	0.0131	0.0448	0.008276	0.01283	6.183e-08	2
20:34926662:C:T	.	20q11.22	20	34926662	C	T	intronic	ACSS2	0.4069	-0.0398453	0.00670571	-5.942	2.812e-09	46075	2	--	0	0.6672	0.3842	0.58625	-0.0325	0.0131	0.0448	0.008276	0.01285	6.183e-08	2
19:41396456:G:A	rs10417997	19q13.2	19	41396456	G	A	intronic	EXOSC5	0.5635	0.0394659	0.00664186	5.942	2.813e-09	46080	2	++	20.8	0.2611	0.6049	0.55093	0.0245	0.013	0.047	0.008177	0.06013	9.035e-09	2
20:34907707:C:T	rs7266550	20q11.22	20	34907707	C	T	intronic	ACSS2	0.5931	0.0398453	0.00670571	5.942	2.813e-09	46075	2	++	0	0.6649	0.6159	0.58626	0.0325	0.0131	0.0448	0.008273	0.01295	6.133e-08	2
20:34939180:C:T	.	20q11.22	20	34939180	C	T	intronic	GSS	0.4072	-0.039834	0.00670493	-5.941	2.835e-09	46075	2	--	0	0.6504	0.3855	0.58622	-0.0323	0.0131	0.0449	0.008279	0.01363	5.846e-08	2
9:127601905:G:A	.	9q34.11	9	127601905	G	A	intergenic	NIBAN2;STXBP1	0.8734	0.058857	0.00990691	5.941	2.841e-09	46073	2	++	0	0.4192	0.8913	0.13196	0.0445	0.0206	-0.0705	0.012603	0.03107	2.218e-08	2
20:34887798:C:T	.	20q11.22	20	34887798	C	T	intronic	ACSS2	0.4064	-0.0398396	0.006707	-5.94	2.843e-09	46075	2	--	0	0.6566	0.3826	0.58633	-0.0323	0.0131	0.0448	0.008267	0.01335	5.998e-08	2
20:34880990:G:A	rs1013677	20q11.22	20	34880990	G	A	intronic	ACSS2	0.5932	0.0398334	0.00670597	5.94	2.846e-09	46075	2	++	0	0.665	0.6162	0.58627	0.0325	0.0131	0.0448	0.008276	0.01298	6.193e-08	2
20:34945933:C:A	.	20q11.22	20	34945933	C	A	intronic	GSS	0.4068	-0.0398334	0.00670597	-5.94	2.848e-09	46075	2	--	0	0.6506	0.3846	0.58648	-0.0323	0.0131	0.0448	0.008262	0.01363	5.873e-08	2
9:133156427:G:T	rs34907858	9q34.2	9	133156427	G	T	intronic	GBGT1	0.0754	-0.0741091	0.0124763	-5.94	2.853e-09	46076	2	--	0	0.9419	0.086	0.07216	-0.0684	0.0234	-0.085	0.016444	0.003419	2.354e-07	2
20:34848071:C:T	.	20q11.22	20	34848071	C	T	intronic	GGT7	0.4067	-0.039835	0.00670622	-5.94	2.856e-09	46075	2	--	0	0.6708	0.3825	0.58597	-0.0327	0.0131	0.0447	0.008264	0.01274	6.344e-08	2
20:34880503:C:T	.	20q11.22	20	34880503	C	T	intronic	ACSS2	0.4068	-0.0398267	0.00670597	-5.939	2.866e-09	46075	2	--	0	0.6634	0.3838	0.58627	-0.0324	0.0131	0.0448	0.008276	0.01307	6.192e-08	2
20:34877769:C:A	rs2024632	20q11.22	20	34877769	C	A	intronic	ACSS2	0.5932	0.03982	0.00670597	5.938	2.893e-09	46075	2	++	0	0.6968	0.6162	0.5863	0.033	0.0131	0.0446	0.008275	0.0117	7.05e-08	2
20:34871324:G:A	rs7263157	20q11.22	20	34871324	G	A	intronic	GGT7	0.5937	0.039821	0.00670726	5.937	2.9e-09	46075	2	++	0	0.675	0.617	0.58669	0.0327	0.0131	0.0447	0.008272	0.0126	6.523e-08	2
20:34881943:C:T	rs6088636	20q11.22	20	34881943	C	T	intronic	ACSS2	0.5932	0.0398133	0.00670597	5.937	2.905e-09	46075	2	++	0	0.6607	0.6162	0.58627	0.0324	0.0131	0.0448	0.008276	0.01323	6.196e-08	2
20:34899066:C:T	.	20q11.22	20	34899066	C	T	intronic	ACSS2	0.4063	-0.0398143	0.00670726	-5.936	2.913e-09	46075	2	--	0	0.6523	0.3825	0.58644	-0.0323	0.0131	0.0448	0.008268	0.01362	6.019e-08	2
20:34879914:C:T	.	20q11.22	20	34879914	C	T	intronic	ACSS2	0.4068	-0.0398066	0.00670597	-5.936	2.921e-09	46075	2	--	0	0.6591	0.3841	0.58627	-0.0323	0.0131	0.0448	0.008276	0.01332	6.186e-08	2
19:41396406:C:T	rs11083618	19q13.2	19	41396406	C	T	intronic	EXOSC5	0.5634	0.0394118	0.00664169	5.934	2.951e-09	46080	2	++	22.8	0.2551	0.6046	0.55093	0.0242	0.013	0.047	0.008177	0.06239	9.036e-09	2
20:34904720:C:T	rs6120758	20q11.22	20	34904720	C	T	intronic	ACSS2	0.5931	0.0397917	0.00670571	5.934	2.951e-09	46075	2	++	0	0.6545	0.6159	0.58626	0.0323	0.0131	0.0448	0.008273	0.01356	6.131e-08	2
20:34873007:C:T	.	20q11.22	20	34873007	C	T	upstream	GGT7	0.4065	-0.0397911	0.00670674	-5.933	2.971e-09	46075	2	--	0	0.6527	0.3831	0.58636	-0.0323	0.0131	0.0448	0.008273	0.01366	6.124e-08	2
9:133028879:G:A	.	9q34.13	9	133028879	G	A	ncRNA_intronic	LOC105376306	0.6607	-0.0412701	0.0069572	-5.932	2.999e-09	46080	2	--	0	0.9776	0.6478	0.3354	-0.0386	0.0136	0.0467	0.008963	0.004586	1.883e-07	2
20:34898245:G:A	rs6087646	20q11.22	20	34898245	G	A	intronic	ACSS2	0.5931	0.0397648	0.00670571	5.93	3.028e-09	46075	2	++	0	0.6529	0.6157	0.58628	0.0322	0.0131	0.0448	0.008277	0.01371	6.222e-08	2
20:34894386:T:A	rs6120754	20q11.22	20	34894386	T	A	intronic	ACSS2	0.5932	0.0397664	0.00670597	5.93	3.037e-09	46075	2	++	0	0.652	0.6162	0.58628	0.0322	0.0131	0.0448	0.008277	0.01376	6.216e-08	2
20:34895383:G:T	rs6088642	20q11.22	20	34895383	G	T	intronic	ACSS2	0.5932	0.0397597	0.00670597	5.929	3.047e-09	46075	2	++	0	0.6514	0.6162	0.58628	0.0322	0.0131	0.0448	0.008277	0.0138	6.219e-08	2
9:133029868:C:T	.	9q34.13	9	133029868	C	T	ncRNA_intronic	LOC105376306	0.661	-0.0412442	0.0069587	-5.927	3.082e-09	46080	2	--	0	0.9788	0.6494	0.33544	-0.0387	0.0137	0.0467	0.008971	0.004598	1.931e-07	2
20:34232065:G:A	.	20q11.22	20	34232065	G	A	intronic	ASIP	0.6736	0.042112	0.00710512	5.927	3.084e-09	45048	2	++	0	0.42	0.6746	0.32672	0.0296	0.0146	-0.0485	0.008621	0.04202	1.85e-08	2
20:34884706:C:T	rs6088640	20q11.22	20	34884706	C	T	intronic	ACSS2	0.5932	0.0397463	0.00670597	5.927	3.09e-09	46075	2	++	0	0.6476	0.6159	0.58627	0.0321	0.0131	0.0448	0.008277	0.01402	6.201e-08	2
20:34886659:C:T	rs6087643	20q11.22	20	34886659	C	T	intronic	ACSS2	0.5932	0.0397463	0.00670597	5.927	3.094e-09	46075	2	++	0	0.6475	0.6159	0.58628	0.0321	0.0131	0.0448	0.008277	0.01403	6.204e-08	2
20:34940035:G:A	.	20q11.22	20	34940035	G	A	intronic	GSS	0.4073	-0.0397319	0.00670467	-5.926	3.099e-09	46075	2	--	0	0.6315	0.3858	0.58622	-0.0319	0.0131	0.0448	0.008261	0.01482	5.849e-08	2
20:34898793:G:A	rs6120756	20q11.22	20	34898793	G	A	intronic	ACSS2	0.5932	0.0397395	0.00670597	5.926	3.105e-09	46075	2	++	0	0.6471	0.6159	0.58627	0.0321	0.0131	0.0448	0.008277	0.01406	6.213e-08	2
20:34896954:C:T	rs6119543	20q11.22	20	34896954	C	T	intronic	ACSS2	0.5932	0.0397395	0.00670597	5.926	3.11e-09	46075	2	++	0	0.6472	0.6159	0.58628	0.0321	0.0131	0.0448	0.008277	0.01406	6.223e-08	2
20:34896742:G:T	rs6119542	20q11.22	20	34896742	G	T	intronic	ACSS2	0.5932	0.0397328	0.00670597	5.925	3.116e-09	46075	2	++	0	0.6471	0.616	0.58628	0.0321	0.0131	0.0448	0.008278	0.01407	6.232e-08	2
20:34900210:G:A	rs2207147	20q11.22	20	34900210	G	A	intronic	ACSS2	0.5932	0.0397328	0.00670597	5.925	3.118e-09	46075	2	++	0	0.6474	0.616	0.58628	0.0321	0.0131	0.0448	0.008278	0.01406	6.241e-08	2
19:43564041:C:T	rs2854496	19q13.31	19	43564041	C	T	intronic	XRCC1	0.2095	-0.0479534	0.00809477	-5.924	3.133e-09	46076	2	--	0	0.4655	0.1846	0.21705	-0.0366	0.0165	-0.0547	0.009869	0.02665	2.983e-08	2
19:43564249:G:A	rs939460	19q13.31	19	43564249	G	A	intronic	XRCC1	0.2095	-0.0479271	0.00809442	-5.921	3.208e-09	46080	2	--	0	0.4772	0.1846	0.21709	-0.0369	0.0165	-0.0546	0.009874	0.02566	3.204e-08	2
20:34934251:C:T	.	20q11.22	20	34934251	C	T	intronic	GSS	0.4069	-0.0396777	0.00670571	-5.917	3.274e-09	46075	2	--	0	0.6349	0.3841	0.58625	-0.0319	0.0131	0.0448	0.008276	0.01483	6.192e-08	2
19:43564554:C:T	.	19q13.31	19	43564554	C	T	intronic	XRCC1	0.7904	0.0478803	0.00809335	5.916	3.291e-09	46076	2	++	0	0.4584	0.8153	0.21709	0.0364	0.0165	-0.0547	0.009872	0.02763	3.008e-08	2
20:34935066:C:T	.	20q11.22	20	34935066	C	T	intronic	GSS	0.4069	-0.0396441	0.00670571	-5.912	3.387e-09	46075	2	--	0	0.6273	0.3841	0.58625	-0.0317	0.0131	0.0448	0.008276	0.01533	6.182e-08	2
19:41412253:C:T	rs4803465	19q13.2	19	41412253	C	T	intronic	BCKDHA	0.5692	0.0393201	0.00665202	5.911	3.392e-09	46081	2	++	23.5	0.253	0.6099	0.55684	0.024	0.013	0.0468	0.008167	0.06458	1.003e-08	2
19:43568381:C:T	rs3213283	19q13.31	19	43568381	C	T	intronic	XRCC1	0.2095	-0.0478299	0.00809442	-5.909	3.445e-09	46080	2	--	0	0.4712	0.1846	0.2171	-0.0366	0.0165	-0.0545	0.009865	0.02662	3.307e-08	2
20:34932999:C:A	rs6087652	20q11.22	20	34932999	C	A	intronic	GSS	0.5931	0.0396173	0.00670571	5.908	3.461e-09	46075	2	++	0	0.6082	0.6159	0.58623	0.0314	0.0131	0.0448	0.008261	0.01644	5.848e-08	2
19:43488076:G:C	.	19q13.31	19	43488076	G	C	intronic	PHLDB3	0.748	0.0448106	0.0075873	5.906	3.507e-09	46078	2	++	0	0.4098	0.7821	0.26236	0.0333	0.0157	-0.0515	0.009243	0.0336	2.522e-08	2
20:34934339:C:T	.	20q11.22	20	34934339	C	T	intronic	GSS	0.4068	-0.039592	0.00670597	-5.904	3.559e-09	46075	2	--	0	0.6461	0.3839	0.58632	-0.032	0.0131	0.0446	0.008269	0.01454	6.906e-08	2
20:34842104:C:A	.	20q11.22	20	34842104	C	A	intergenic	HMGB3P1;GGT7	0.4333	-0.0392423	0.00664785	-5.903	3.572e-09	46075	2	--	0	0.9364	0.3977	0.55586	-0.0366	0.0132	0.0426	0.008176	0.005508	1.887e-07	2
19:43581675:C:T	rs11407	19q13.31	19	43581675	C	T	exonic	PINLYP	0.2104	-0.0476921	0.00808204	-5.901	3.617e-09	46076	2	--	0	0.5744	0.1871	0.21739	-0.0387	0.0164	-0.0537	0.00987	0.01864	5.311e-08	2
20:34918660:C:A	.	20q11.22	20	34918660	C	A	intronic	ACSS2	0.4055	-0.0395852	0.00670936	-5.9	3.643e-09	46075	2	--	0	0.7073	0.3827	0.58754	-0.0329	0.0131	0.0442	0.008262	0.0119	8.803e-08	2
20:34862238:C:T	rs6119536	20q11.22	20	34862238	C	T	intronic	GGT7	0.5934	0.0395481	0.00670648	5.897	3.698e-09	46075	2	++	0	0.7011	0.6175	0.58614	0.0329	0.0131	0.0443	0.008278	0.01219	8.712e-08	2
19:43565589:T:A	rs2682552	19q13.31	19	43565589	T	A	intronic	XRCC1	0.2096	-0.0477002	0.008093	-5.894	3.76e-09	46080	2	--	0	0.4436	0.1847	0.21711	-0.0359	0.0165	-0.0546	0.009867	0.02999	3.136e-08	2
19:43567861:G:T	rs3213285	19q13.31	19	43567861	G	T	intronic	XRCC1	0.2096	-0.047684	0.008093	-5.892	3.815e-09	46080	2	--	0	0.4407	0.1847	0.21712	-0.0358	0.0165	-0.0546	0.009866	0.0304	3.132e-08	2
9:133029769:G:A	.	9q34.13	9	133029769	G	A	ncRNA_intronic	LOC105376306	0.6628	-0.0410123	0.00696777	-5.886	3.955e-09	46080	2	--	0	0.9686	0.6571	0.33546	-0.0388	0.0138	0.0464	0.008964	0.005064	2.267e-07	2
19:43578277:C:A	rs2682587	19q13.31	19	43578277	C	A	intronic	PINLYP	0.2105	-0.0475384	0.00808064	-5.883	4.025e-09	46076	2	--	0	0.5473	0.1873	0.21756	-0.038	0.0165	-0.0537	0.009863	0.02095	5.194e-08	2
9:127870863:C:T	rs913984	9q34.11	9	127870863	C	T	intronic	AK1	0.3277	0.0412932	0.00701907	5.883	4.037e-09	46065	2	++	19	0.2665	0.2961	0.33721	0.0311	0.0167	0.0507	0.008911	0.06249	1.274e-08	2
19:43574316:G:T	.	19q13.31	19	43574316	G	T	intronic	XRCC1	0.7903	0.0475887	0.00809194	5.881	4.079e-09	46076	2	++	0	0.4319	0.8149	0.21712	0.0355	0.0165	-0.0546	0.009871	0.03183	3.178e-08	2
20:34860693:G:A	.	20q11.22	20	34860693	G	A	intronic	GGT7	0.4064	-0.0394305	0.006707	-5.879	4.132e-09	46075	2	--	0	0.6522	0.3823	0.58626	-0.032	0.0131	0.0444	0.008271	0.01472	7.967e-08	2
19:43580251:G:A	rs304729	19q13.31	19	43580251	G	A	intronic	PINLYP	0.2106	-0.0474897	0.00807923	-5.878	4.141e-09	46076	2	--	0	0.5505	0.1874	0.21756	-0.038	0.0165	-0.0536	0.009856	0.02084	5.386e-08	2
19:43579641:G:A	rs304730	19q13.31	19	43579641	G	A	intronic	PINLYP	0.2106	-0.0474715	0.00807888	-5.876	4.196e-09	46080	2	--	0	0.5282	0.1875	0.21757	-0.0375	0.0165	-0.0538	0.009867	0.0226	4.967e-08	2
19:43578398:C:A	rs2854495	19q13.31	19	43578398	C	A	intronic	PINLYP	0.2105	-0.0474657	0.00808064	-5.874	4.249e-09	46076	2	--	0	0.5348	0.1872	0.21756	-0.0377	0.0165	-0.0537	0.009861	0.02214	5.157e-08	2
20:34936037:C:A	.	20q11.22	20	34936037	C	A	intronic	GSS	0.4081	-0.0393645	0.00670262	-5.873	4.289e-09	46075	2	--	0	0.6143	0.3871	0.5855	-0.0313	0.0131	0.0445	0.008259	0.01687	7.118e-08	2
19:43475287:C:T	.	19q13.31	19	43475287	C	T	UTR3	PHLDB3	0.6916	0.0423372	0.00721369	5.869	4.379e-09	45049	2	++	0	0.6742	0.7138	0.31452	0.0356	0.0152	-0.0474	0.008785	0.01885	6.842e-08	2
20:34155657:G:A	.	20q11.22	20	34155657	G	A	intergenic	EIF2S2;ASIP	0.7104	0.0425893	0.00726284	5.864	4.512e-09	46074	2	++	0	0.3656	0.7187	0.29217	0.0518	0.0143	-0.0418	0.008891	0.0002949	2.581e-06	2
9:133029882:G:T	rs639413	9q34.13	9	133029882	G	T	ncRNA_intronic	LOC105376306	0.3385	0.0408136	0.00696121	5.863	4.545e-09	46080	2	++	0	0.9903	0.3493	0.33529	0.0387	0.0137	0.046	0.008965	0.004554	2.883e-07	2
19:43577584:G:T	.	19q13.31	19	43577584	G	T	intronic	PINLYP	0.7894	0.0473584	0.00807888	5.862	4.56e-09	46080	2	++	0	0.5196	0.8125	0.2176	0.0372	0.0165	-0.0537	0.009859	0.02371	5.128e-08	2
20:34149161:G:A	.	20q11.22	20	34149161	G	A	intergenic	EIF2S2;ASIP	0.7104	0.0425457	0.00726284	5.858	4.686e-09	46074	2	++	0	0.3679	0.7188	0.29216	0.0517	0.0143	-0.0418	0.008897	0.0003027	2.625e-06	2
20:34152101:C:T	.	20q11.22	20	34152101	C	T	intergenic	EIF2S2;ASIP	0.7104	0.0425384	0.00726284	5.857	4.723e-09	46074	2	++	0	0.3729	0.7188	0.29217	0.0516	0.0143	-0.0418	0.008891	0.0003132	2.582e-06	2
19:43522915:C:T	.	19q13.31	19	43522915	C	T	intronic	ETHE1	0.7512	0.044604	0.00761941	5.854	4.803e-09	46081	2	++	0	0.4586	0.7818	0.25811	0.034	0.0157	-0.051	0.009296	0.02982	4.109e-08	2
9:133028610:C:T	.	9q34.13	9	133028610	C	T	ncRNA_intronic	LOC105376306	0.661	-0.0407084	0.0069587	-5.85	4.914e-09	46080	2	--	0	0.993	0.6486	0.33524	-0.0383	0.0136	0.046	0.008967	0.004918	2.902e-07	2
19:43522406:C:T	.	19q13.31	19	43522406	C	T	intronic	ETHE1	0.7512	0.0445735	0.00761941	5.85	4.928e-09	46081	2	++	0	0.4538	0.782	0.25811	0.0339	0.0157	-0.051	0.009296	0.0305	4.108e-08	2
20:34804480:G:A	.	20q11.22	20	34804480	G	A	intronic	NCOA6	0.4581	-0.0386652	0.00661169	-5.848	4.983e-09	46075	2	--	0	0.7111	0.4357	0.53518	-0.0323	0.0129	0.0434	0.008186	0.01261	1.146e-07	2
9:133156402:C:T	rs34021886	9q34.2	9	133156402	C	T	intronic	GBGT1	0.0757	-0.0728159	0.0124536	-5.847	5.01e-09	46076	2	--	0	0.9233	0.0872	0.07217	-0.0635	0.0232	-0.085	0.016444	0.006251	2.354e-07	2
9:133131971:C:A	.	9q34.2	9	133131971	C	A	intronic	RALGDS	0.4177	-0.0394755	0.00675488	-5.844	5.107e-09	45053	2	--	0	0.3489	0.4219	0.58339	-0.0492	0.0139	0.0408	0.008601	0.0004017	2.1e-06	2
20:34150806:C:T	rs1015362	20q11.22	20	34150806	C	T	intergenic	EIF2S2;ASIP	0.2897	-0.0424324	0.00726209	-5.843	5.112e-09	46074	2	--	0	0.3796	0.2814	0.29217	-0.0513	0.0143	-0.0417	0.00888	0.0003346	2.653e-06	2
20:34912575:G:A	rs2378294	20q11.22	20	34912575	G	A	intronic	ACSS2	0.594	0.039175	0.00670805	5.84	5.218e-09	46075	2	++	0	0.6772	0.6155	0.58744	0.032	0.0131	0.044	0.008275	0.01426	1.053e-07	2
20:34911249:G:A	.	20q11.22	20	34911249	G	A	intronic	ACSS2	0.406	-0.039175	0.00670805	-5.84	5.226e-09	46075	2	--	0	0.6769	0.3842	0.58745	-0.032	0.0131	0.044	0.008275	0.01428	1.053e-07	2
9:133081681:C:T	rs113633930	9q34.13	9	133081681	C	T	upstream	CELP	0.0628	-0.0792407	0.0135779	-5.836	5.331e-09	46080	2	--	25.8	0.2458	0.0355	0.07101	-0.0656	0.0365	-0.0929	0.016376	0.07238	1.403e-08	2
20:34996486:C:T	rs3746438	20q11.22	20	34996486	C	T	exonic	MYH7B	0.4665	-0.0385037	0.00660327	-5.831	5.526e-09	46075	2	--	0	0.5337	0.4472	0.47239	-0.0292	0.0129	-0.0443	0.008191	0.02348	6.363e-08	2
20:34903897:G:T	rs926734	20q11.22	20	34903897	G	T	intronic	ACSS2	0.5893	0.0390249	0.0066961	5.828	5.598e-09	46075	2	++	0	0.7877	0.6143	0.58167	0.0337	0.0131	0.0435	0.008308	0.01006	1.639e-07	2
20:34912442:C:A	rs3787214	20q11.22	20	34912442	C	A	intronic	ACSS2	0.594	0.0390945	0.00670805	5.828	5.607e-09	46075	2	++	0	0.7022	0.6158	0.58737	0.0323	0.0131	0.0438	0.008279	0.01334	1.22e-07	2
20:34803338:C:T	.	20q11.22	20	34803338	C	T	intronic	NCOA6	0.458	-0.0384939	0.0066118	-5.822	5.806e-09	46075	2	--	0	0.6994	0.4356	0.53517	-0.0319	0.0129	0.0433	0.00819	0.01357	1.242e-07	2
11:126529637:C:A	rs4937148	11q24.2	11	126529637	C	A	intronic	KIRREL3	0.1236	0.0582644	0.0100094	5.821	5.854e-09	46072	2	++	22.6	0.2557	0.1459	0.11679	0.0329	0.0182	0.0711	0.012589	0.07022	1.626e-08	2
9:133817360:G:A	rs7026295	9q34.2	9	133817360	G	A	intronic	VAV2	0.1376	0.0556147	0.00956236	5.816	6.015e-09	46080	2	++	0	0.4289	0.0925	0.15123	0.052	0.0246	0.0653	0.011922	0.0348	4.319e-08	2
20:34783142:G:A	.	20q11.22	20	34783142	G	A	intronic	NCOA6	0.1655	0.0515188	0.00886421	5.812	6.159e-09	46075	2	++	0	0.4378	0.1729	0.83677	0.0591	0.017	-0.0521	0.011042	0.000498	2.378e-06	2
20:34807065:T:A	.	20q11.22	20	34807065	T	A	intronic	NCOA6	0.4581	-0.0384205	0.00661169	-5.811	6.204e-09	46075	2	--	0	0.6869	0.4357	0.53516	-0.0317	0.0129	0.0433	0.008192	0.01435	1.253e-07	2
9:133138255:C:T	rs611983	9q34.2	9	133138255	C	T	intronic	RALGDS	0.0755	-0.072454	0.0124684	-5.811	6.228e-09	46078	2	--	21.5	0.2592	0.0671	0.07804	-0.0488	0.0269	-0.0895	0.015884	0.06992	1.753e-08	2
20:34807618:C:T	.	20q11.22	20	34807618	C	T	intronic	NCOA6	0.4581	-0.0383809	0.00661169	-5.805	6.429e-09	46075	2	--	0	0.6612	0.4357	0.53517	-0.0313	0.0129	0.0434	0.008193	0.01575	1.175e-07	2
20:34754636:C:T	.	20q11.22	20	34754636	C	T	intronic	NCOA6	0.1625	0.0518102	0.00892972	5.802	6.541e-09	46074	2	++	0	0.3968	0.1727	0.00023	0.06	0.017	0.8405	0.380182	0.0004007	0.027051	2
20:34754636:C:T	.	20q11.22	20	34754636	C	T	intronic	NCOA6	0.1625	0.0518102	0.00892972	5.802	6.541e-09	46074	2	++	0	0.3968	0.1727	0.84058	0.06	0.017	-0.0523	0.011187	0.0004007	2.939e-06	2
20:34754636:C:T	.	20q11.22	20	34754636	C	T	intronic	NCOA6	0.1625	0.0518102	0.00892972	5.802	6.541e-09	46074	2	++	0	0.3968	0.1727	0.15919	0.06	0.017	0.0516	0.011191	0.0004007	4.014e-06	2
20:34150880:C:T	.	20q11.22	20	34150880	C	T	intergenic	EIF2S2;ASIP	0.7242	0.0427448	0.00737107	5.799	6.689e-09	46074	2	++	0	0.5836	0.7346	0.27896	0.0477	0.0146	-0.0433	0.008991	0.001054	1.465e-06	2
9:133139150:C:A	.	9q34.2	9	133139150	C	A	intronic	RALGDS	0.6747	-0.0407187	0.00703138	-5.791	6.999e-09	46078	2	--	0	0.7518	0.6992	0.33269	-0.0353	0.014	0.047	0.008993	0.01192	1.731e-07	2
11:126530246:G:A	rs113313026	11q24.2	11	126530246	G	A	intronic	KIRREL3	0.124	0.0578538	0.00999548	5.788	7.135e-09	46072	2	++	29	0.2352	0.1473	0.11699	0.0317	0.0181	0.071	0.012582	0.08008	1.671e-08	2
20:34956272:G:C	.	20q11.22	20	34956272	G	C	intronic	MYH7B	0.4248	-0.0385526	0.00666424	-5.785	7.262e-09	46075	2	--	0	0.6195	0.3978	0.56709	-0.0307	0.013	0.0437	0.008234	0.01859	1.111e-07	2
11:126529523:G:A	rs4937147	11q24.2	11	126529523	G	A	intronic	KIRREL3	0.1241	0.0577938	0.00999202	5.784	7.283e-09	46072	2	++	24.7	0.2492	0.1474	0.11702	0.0323	0.0181	0.0708	0.012591	0.07522	1.875e-08	2
20:34648442:C:A	.	20q11.22	20	34648442	C	A	intronic	PIGU	0.9374	0.0786023	0.013599	5.78	7.457e-09	46074	2	++	27.6	0.2398	0.946	0.06518	0.1181	0.0309	-0.0733	0.016298	0.0001354	6.873e-06	2
20:34722253:C:T	rs6060015	20q11.22	20	34722253	C	T	intronic	NCOA6	0.4601	-0.0381968	0.00660959	-5.779	7.517e-09	46074	2	--	0	0.6677	0.4362	0.4673	-0.0311	0.0129	-0.0431	0.008178	0.01596	1.364e-07	2
20:34770142:C:T	rs6060039	20q11.22	20	34770142	C	T	intronic	NCOA6	0.4603	-0.0381886	0.0066093	-5.778	7.551e-09	46075	2	--	0	0.662	0.437	0.46732	-0.031	0.0129	-0.0431	0.008173	0.01628	1.341e-07	2
20:34767458:G:T	rs3787219	20q11.22	20	34767458	G	T	intronic	NCOA6	0.4601	-0.0381898	0.00660951	-5.778	7.556e-09	46075	2	--	0	0.6696	0.4364	0.46734	-0.0312	0.0129	-0.0431	0.008181	0.01588	1.379e-07	2
20:34961516:C:T	rs6060130	20q11.22	20	34961516	C	T	intronic	MYH7B	0.5751	0.0385048	0.00666404	5.778	7.566e-09	46075	2	++	0	0.6445	0.6021	0.5669	0.031	0.013	0.0435	0.008232	0.01726	1.26e-07	2
9:127858745:C:A	.	9q34.11	9	127858745	C	A	intergenic	ENG;AK1	0.9252	0.0723366	0.0125236	5.776	7.633e-09	46065	2	++	15.2	0.2775	0.9274	0.07541	0.0461	0.0251	-0.0894	0.016009	0.06672	2.347e-08	2
20:34721005:G:A	.	20q11.22	20	34721005	G	A	intronic	NCOA6	0.5399	0.038177	0.00660959	5.776	7.639e-09	46074	2	++	0	0.6633	0.5636	0.4673	0.0311	0.0129	-0.0431	0.008177	0.01625	1.36e-07	2
20:34753326:C:T	rs62213657	20q11.22	20	34753326	C	T	intronic	NCOA6	0.4601	-0.0381704	0.00660959	-5.775	7.695e-09	46074	2	--	0	0.6528	0.4363	0.46728	-0.0309	0.0129	-0.0432	0.008187	0.01685	1.317e-07	2
20:34750782:G:A	rs1884431	20q11.22	20	34750782	G	A	intronic	NCOA6	0.8376	-0.0515819	0.00893194	-5.775	7.715e-09	46074	2	--	0	0.3589	0.8272	0.84081	-0.0608	0.017	-0.0516	0.011176	0.0003337	3.894e-06	2
20:34731584:G:A	rs6141509	20q11.22	20	34731584	G	A	intronic	NCOA6	0.4601	-0.0381638	0.00660959	-5.774	7.745e-09	46074	2	--	0	0.6665	0.4363	0.4673	-0.0311	0.0129	-0.0431	0.008184	0.01613	1.391e-07	2
20:34735036:G:C	rs17092066	20q11.22	20	34735036	G	C	intronic	NCOA6	0.4602	-0.0381499	0.00660948	-5.772	7.836e-09	46074	2	--	0	0.6808	0.4365	0.46733	-0.0313	0.0129	-0.043	0.008182	0.01543	1.478e-07	2
20:34962971:G:A	.	20q11.22	20	34962971	G	A	intronic	MYH7B	0.4248	-0.038466	0.00666424	-5.772	7.838e-09	46075	2	--	0	0.6372	0.3974	0.56692	-0.0309	0.013	0.0435	0.008232	0.01782	1.262e-07	2
20:34143851:C:T	.	20q11.22	20	34143851	C	T	intergenic	EIF2S2;ASIP	0.7241	0.0425337	0.00737024	5.771	7.884e-09	46074	2	++	0	0.5966	0.7341	0.27895	0.0473	0.0146	-0.0432	0.008998	0.001171	1.58e-06	2
20:34149412:G:A	.	20q11.22	20	34149412	G	A	intergenic	EIF2S2;ASIP	0.7242	0.042509	0.00737107	5.767	8.083e-09	46074	2	++	0	0.6195	0.7346	0.27895	0.0468	0.0146	-0.0433	0.008997	0.001304	1.487e-06	2
20:34764061:C:T	.	20q11.22	20	34764061	C	T	intronic	NCOA6	0.1622	0.0515087	0.00893628	5.764	8.195e-09	46075	2	++	0	0.4085	0.1728	0.84102	0.0594	0.017	-0.0521	0.0112	0.00046	3.289e-06	2
20:34728742:C:T	.	20q11.22	20	34728742	C	T	intronic	NCOA6	0.5399	0.0380778	0.00660959	5.761	8.354e-09	46074	2	++	0	0.6567	0.5636	0.46734	0.0309	0.0129	-0.043	0.008172	0.01694	1.427e-07	2
20:34957942:C:T	rs3761143	20q11.22	20	34957942	C	T	intronic	MYH7B	0.5715	0.0383501	0.00665685	5.761	8.373e-09	46075	2	++	0	0.5207	0.5989	0.56319	0.0288	0.013	0.0441	0.008232	0.0268	8.47e-08	2
20:34717416:C:T	rs6060012	20q11.22	20	34717416	C	T	intronic	NCOA6	0.4601	-0.0380712	0.00660959	-5.76	8.388e-09	46074	2	--	0	0.6685	0.4363	0.46735	-0.031	0.0129	-0.043	0.008185	0.01631	1.494e-07	2
20:34737712:G:T	.	20q11.22	20	34737712	G	T	intronic	NCOA6	0.5398	0.038064	0.00660948	5.759	8.476e-09	46074	2	++	0	0.6527	0.5634	0.46734	0.0308	0.0129	-0.0431	0.00819	0.01722	1.423e-07	2
20:34752510:C:T	rs6060030	20q11.22	20	34752510	C	T	intronic	NCOA6	0.8377	-0.051425	0.00893416	-5.756	8.611e-09	46074	2	--	0	0.3721	0.8273	0.84081	-0.0603	0.017	-0.0516	0.011186	0.0003753	3.974e-06	2
19:43505423:G:C	.	19q13.31	19	43505423	G	C	upstream	PHLDB3	0.7498	0.043761	0.00760531	5.754	8.738e-09	46079	2	++	0	0.3891	0.7816	0.74018	0.0316	0.0157	0.0505	0.009271	0.04349	5.117e-08	2
19:43505423:G:C	.	19q13.31	19	43505423	G	C	upstream	PHLDB3	0.7498	0.043761	0.00760531	5.754	8.738e-09	46079	2	++	0	0.3891	0.7816	0.2598	0.0316	0.0157	-0.0506	0.009274	0.04349	4.867e-08	2
20:34893114:G:C	rs6087644	20q11.22	20	34893114	G	C	intronic	ACSS2	0.595	0.0386065	0.00671068	5.753	8.768e-09	46075	2	++	0	0.5899	0.6214	0.58701	0.0302	0.0131	0.0439	0.008283	0.02138	1.157e-07	2
20:34815781:C:A	rs2425003	20q11.22	20	34815781	C	A	intronic	NCOA6	0.1623	0.0513887	0.00893406	5.752	8.828e-09	46075	2	++	0	0.3635	0.1728	0.15917	0.0605	0.017	0.0515	0.011193	0.0003584	4.199e-06	2
20:34748282:G:C	.	20q11.22	20	34748282	G	C	intronic	NCOA6	0.5399	0.0380183	0.00660959	5.752	8.834e-09	46074	2	++	0	0.6503	0.5636	0.46731	0.0307	0.0129	-0.043	0.008178	0.01752	1.458e-07	2
19:43429736:G:A	.	19q13.31	19	43429736	G	A	intergenic	TEX101;LYPD3	0.9592	-0.0957212	0.016653	-5.748	9.045e-09	46070	2	--	0	0.8257	0.9665	0.04306	-0.0957	0.0371	0.1035	0.020129	0.009934	2.721e-07	2
20:34753190:C:T	rs6142237	20q11.22	20	34753190	C	T	intronic	NCOA6	0.8377	-0.0513357	0.00893416	-5.746	9.115e-09	46074	2	--	0	0.3923	0.8274	0.8408	-0.0597	0.017	-0.0517	0.011185	0.000432	3.797e-06	2
9:133588983:C:T	rs28666751	9q34.2	9	133588983	C	T	intronic	FAM163B	0.2692	-0.0426683	0.00742704	-5.745	9.212e-09	46075	2	--	0	0.5085	0.2721	0.26835	-0.0325	0.0148	-0.051	0.00953	0.02852	8.709e-08	2
20:34747853:G:A	.	20q11.22	20	34747853	G	A	intronic	NCOA6	0.1623	0.0512999	0.00893416	5.742	9.364e-09	46074	2	++	0	0.3909	0.1725	0.84081	0.0597	0.017	-0.0516	0.011176	0.0004319	3.894e-06	2
20:34860757:C:T	.	20q11.22	20	34860757	C	T	intronic	GGT7	0.7871	-0.0461914	0.00804729	-5.74	9.456e-09	46075	2	--	26.8	0.2424	0.767	0.2068	-0.0572	0.0151	0.045	0.010077	0.0001498	7.984e-06	2
9:132592859:C:T	.	9q34.13	9	132592859	C	T	downstream	DDX31	0.9916	-0.207173	0.0360928	-5.74	9.456e-09	46080	2	--	0	0.6729	0.9874	0.0071	-0.1869	0.0596	0.238	0.049319	0.001707	1.395e-06	2
20:34762137:G:A	rs4911160	20q11.22	20	34762137	G	A	intronic	NCOA6	0.8377	-0.0512815	0.00893406	-5.74	9.471e-09	46075	2	--	0	0.3844	0.8273	0.84082	-0.0599	0.017	-0.0516	0.011194	0.0004168	4.035e-06	2
20:34745404:C:A	rs910871	20q11.22	20	34745404	C	A	intronic	NCOA6	0.8377	-0.0512642	0.00893416	-5.738	9.586e-09	46074	2	--	0	0.3949	0.8274	0.84081	-0.0596	0.017	-0.0516	0.011176	0.0004455	3.894e-06	2
20:34818153:G:T	rs2425004	20q11.22	20	34818153	G	T	intronic	NCOA6	0.1623	0.0512547	0.00893406	5.737	9.66e-09	46075	2	++	0	0.3788	0.1728	0.15917	0.06	0.017	0.0515	0.011191	0.0004054	4.19e-06	2
20:34749948:C:T	.	20q11.22	20	34749948	C	T	exonic	NCOA6	0.1622	0.0512591	0.00893638	5.736	9.683e-09	46074	2	++	0	0.3879	0.1725	0.84086	0.0597	0.017	-0.0516	0.011195	0.0004286	4.039e-06	2
20:34798353:C:T	rs62211612	20q11.22	20	34798353	C	T	intronic	NCOA6	0.1623	0.0512368	0.00893406	5.735	9.747e-09	46075	2	++	0	0.3741	0.1725	0.15917	0.0601	0.017	0.0514	0.011183	0.0003949	4.303e-06	2
20:34770594:G:T	.	20q11.22	20	34770594	G	T	intronic	NCOA6	0.1623	0.0512279	0.00893406	5.734	9.785e-09	46075	2	++	0	0.3835	0.1726	0.84081	0.0599	0.017	-0.0515	0.011186	0.0004187	4.146e-06	2
20:34864797:C:T	rs17122844	20q11.22	20	34864797	C	T	intronic	GGT7	0.2119	0.0462225	0.00806113	5.734	9.789e-09	46075	2	++	28.6	0.2367	0.2319	0.20579	0.0574	0.0151	0.0449	0.010082	0.0001441	8.443e-06	2
20:34755354:G:A	rs6088594	20q11.22	20	34755354	G	A	intronic	NCOA6	0.8377	-0.0512284	0.00893416	-5.734	9.791e-09	46074	2	--	0	0.3913	0.8274	0.84081	-0.0596	0.017	-0.0516	0.011191	0.0004388	4.014e-06	2
20:34809500:C:T	rs7271289	20q11.22	20	34809500	C	T	UTR5	NCOA6	0.1623	0.05121	0.00893406	5.732	9.899e-09	46075	2	++	0	0.3768	0.1728	0.15917	0.06	0.017	0.0514	0.011183	0.0004034	4.301e-06	2
20:34776781:C:T	rs6060043	20q11.22	20	34776781	C	T	intronic	NCOA6	0.8377	-0.05121	0.00893406	-5.732	9.946e-09	46075	2	--	0	0.3883	0.8274	0.84081	-0.0597	0.017	-0.0515	0.011182	0.0004332	4.11e-06	2
20:34777049:G:A	.	20q11.22	20	34777049	G	A	intronic	NCOA6	0.1623	0.0511832	0.00893406	5.729	1.013e-08	46075	2	++	0	0.3877	0.1726	0.84081	0.0597	0.017	-0.0515	0.01119	0.000434	4.174e-06	2
20:34746736:C:T	.	20q11.22	20	34746736	C	T	intronic	NCOA6	0.1623	0.051157	0.00893416	5.726	1.026e-08	46074	2	++	0	0.3977	0.1725	0.84085	0.0594	0.017	-0.0516	0.011195	0.0004626	4.039e-06	2
20:34797749:G:A	rs2424998	20q11.22	20	34797749	G	A	intronic	NCOA6	0.1623	0.0511475	0.00893406	5.725	1.032e-08	46075	2	++	0	0.3836	0.1728	0.15917	0.0598	0.017	0.0514	0.011183	0.000426	4.303e-06	2
20:34779102:G:A	.	20q11.22	20	34779102	G	A	intronic	NCOA6	0.1623	0.0511207	0.00893406	5.722	1.051e-08	46075	2	++	0	0.3862	0.1725	0.84085	0.0597	0.017	-0.0514	0.011184	0.000435	4.313e-06	2
20:34869118:G:C	rs7273470	20q11.22	20	34869118	G	C	intronic	GGT7	0.2115	0.0461496	0.00806671	5.721	1.056e-08	46075	2	++	15.6	0.2764	0.2313	0.20547	0.0561	0.0151	0.0453	0.010093	0.0002058	7.188e-06	2
20:34731232:G:T	rs1986110	20q11.22	20	34731232	G	T	intronic	NCOA6	0.4602	-0.0378062	0.00660948	-5.72	1.068e-08	46074	2	--	0	0.6219	0.4366	0.46736	-0.03	0.0129	-0.0429	0.008173	0.02006	1.531e-07	2
20:34866438:T:A	rs62212082	20q11.22	20	34866438	T	A	intronic	GGT7	0.2119	0.0461016	0.00806113	5.719	1.072e-08	46075	2	++	28.2	0.2381	0.2319	0.20584	0.0573	0.0151	0.0448	0.010086	0.0001502	8.923e-06	2
9:124452866:G:C	rs11998752	9q33.3	9	124452866	G	C	intergenic	PSMB7;NR5A1	0.0465	0.0894589	0.0156451	5.718	1.079e-08	46072	2	++	0	0.4651	0.0402	0.04838	0.0736	0.0348	0.1055	0.019677	0.03429	8.245e-08	2
20:34871048:G:A	.	20q11.22	20	34871048	G	A	intronic	GGT7	0.7881	-0.0460855	0.00806113	-5.717	1.085e-08	46075	2	--	24.5	0.2499	0.768	0.20582	-0.0568	0.0151	0.0449	0.010081	0.0001672	8.429e-06	2
20:34804936:C:T	rs57131731	20q11.22	20	34804936	C	T	intronic	NCOA6	0.1622	0.0510887	0.00893628	5.717	1.086e-08	46075	2	++	0	0.3924	0.1724	0.15917	0.0595	0.017	0.0514	0.011183	0.0004562	4.301e-06	2
20:34787094:G:A	rs2378260	20q11.22	20	34787094	G	A	intronic	NCOA6	0.8377	-0.0510492	0.00893406	-5.714	1.103e-08	46075	2	--	0	0.3943	0.8273	0.84084	-0.0594	0.017	-0.0514	0.011184	0.0004635	4.314e-06	2
20:34871551:C:A	rs7265109	20q11.22	20	34871551	C	A	intronic	GGT7	0.2115	0.046077	0.00806671	5.712	1.114e-08	46075	2	++	12.9	0.284	0.2314	0.20548	0.0558	0.0151	0.0453	0.010093	0.0002221	7.179e-06	2
20:34725238:C:A	rs6060017	20q11.22	20	34725238	C	A	intronic	NCOA6	0.8378	-0.0510446	0.00893638	-5.712	1.119e-08	46074	2	--	0	0.4221	0.8277	0.84081	-0.0587	0.017	-0.0516	0.011176	0.0005466	3.892e-06	2
20:34739072:G:A	.	20q11.22	20	34739072	G	A	intronic	NCOA6	0.1622	0.0510356	0.00893638	5.711	1.126e-08	46074	2	++	0	0.4231	0.1723	0.84081	0.0586	0.017	-0.0516	0.011176	0.0005508	3.894e-06	2
20:34872563:G:C	rs11697978	20q11.22	20	34872563	G	C	intronic	GGT7	0.2115	0.0460528	0.00806671	5.709	1.135e-08	46075	2	++	14.5	0.2795	0.2314	0.20549	0.0559	0.0151	0.0453	0.01011	0.0002157	7.443e-06	2
20:34830011:C:A	rs62211622	20q11.22	20	34830011	C	A	intergenic	NCOA6;HMGB3P1	0.1623	0.0509867	0.00893406	5.707	1.148e-08	46075	2	++	0	0.3883	0.1728	0.1591	0.0595	0.017	0.0513	0.01119	0.0004529	4.552e-06	2
9:132584477:C:T	rs561883565	9q34.13	9	132584477	C	T	intronic	BARHL1	0.0084	0.205873	0.0360928	5.704	1.171e-08	46080	2	++	0	0.6442	0.0129	0.00704	0.1878	0.0595	0.236	0.049426	0.001609	1.799e-06	2
20:34823245:C:A	rs59308327	20q11.22	20	34823245	C	A	intronic	NCOA6	0.1624	0.0509294	0.00893184	5.702	1.181e-08	46075	2	++	0	0.4137	0.1732	0.15917	0.0588	0.017	0.0515	0.011191	0.0005299	4.183e-06	2
20:34769912:G:A	rs6060038	20q11.22	20	34769912	G	A	intronic	NCOA6	0.4609	-0.0376628	0.00660867	-5.699	1.203e-08	46075	2	--	0	0.7218	0.4376	0.4679	-0.0314	0.0129	-0.0423	0.00819	0.01487	2.405e-07	2
20:34866314:G:A	rs59030726	20q11.22	20	34866314	G	A	intronic	GGT7	0.2118	0.0459241	0.00806253	5.696	1.223e-08	46075	2	++	19.3	0.2658	0.2314	0.20581	0.0562	0.0151	0.0449	0.01008	0.0001983	8.417e-06	2
9:133156529:G:A	rs34457549	9q34.2	9	133156529	G	A	intronic	GBGT1	0.0768	-0.0704675	0.0123714	-5.696	1.228e-08	46076	2	--	0	0.6772	0.0924	0.07214	-0.0546	0.0229	-0.0854	0.016452	0.01726	2.093e-07	2
20:34867205:G:A	rs61655108	20q11.22	20	34867205	G	A	intronic	GGT7	0.2117	0.0459321	0.00806392	5.696	1.23e-08	46075	2	++	20.2	0.263	0.2313	0.20583	0.0563	0.0151	0.0449	0.010089	0.0001942	8.573e-06	2
9:133126222:G:A	.	9q34.2	9	133126222	G	A	intronic	RALGDS	0.7937	-0.0463362	0.00814059	-5.692	1.259e-08	46079	2	--	0	0.8274	0.7977	0.20755	-0.0476	0.0162	0.051	0.010448	0.003338	1.053e-06	2
9:127871154:C:T	rs1556246	9q34.11	9	127871154	C	T	intronic	AK1	0.3319	-0.0398166	0.00699641	-5.691	1.265e-08	46065	2	--	24.3	0.2504	0.3408	0.32917	-0.0519	0.0139	-0.0401	0.009049	0.0001764	9.356e-06	2
9:127598667:C:T	rs142217208	9q34.11	9	127598667	C	T	intergenic	NIBAN2;STXBP1	0.0546	-0.082503	0.0144997	-5.69	1.274e-08	46073	2	--	0	0.5732	0.0386	0.05948	-0.0753	0.0335	-0.0943	0.01794	0.02449	1.47e-07	2
20:34154262:G:A	rs6088412	20q11.22	20	34154262	G	A	intergenic	EIF2S2;ASIP	0.2754	-0.0419529	0.00737439	-5.689	1.281e-08	46074	2	--	0	0.6942	0.264	0.27886	-0.045	0.0146	-0.0431	0.00899	0.002023	1.632e-06	2
20:34783734:C:T	.	20q11.22	20	34783734	C	T	intronic	NCOA6	0.5391	0.0375901	0.00660867	5.688	1.285e-08	46075	2	++	0	0.7164	0.5622	0.46791	0.0313	0.0129	-0.0422	0.008181	0.01536	2.488e-07	2
20:34829808:C:T	rs73616608	20q11.22	20	34829808	C	T	intergenic	NCOA6;HMGB3P1	0.1622	0.0508206	0.00893628	5.687	1.294e-08	46075	2	++	0	0.3731	0.1727	0.15906	0.0599	0.017	0.0509	0.011179	0.0004286	5.289e-06	2
9:127594037:C:A	.	9q34.11	9	127594037	C	A	intergenic	NIBAN2;STXBP1	0.9453	0.082374	0.0144872	5.686	1.301e-08	46073	2	++	0	0.5779	0.9613	0.05948	0.0755	0.0335	-0.0942	0.017943	0.02422	1.522e-07	2
20:34876907:G:A	.	20q11.22	20	34876907	G	A	intronic	ACSS2	0.7882	-0.0458435	0.00806253	-5.686	1.303e-08	46075	2	--	15.7	0.276	0.7685	0.20582	-0.0558	0.0151	0.045	0.010098	0.0002195	8.345e-06	2
20:34789762:C:T	rs6141514	20q11.22	20	34789762	C	T	intronic	NCOA6	0.4609	-0.0375373	0.00660867	-5.68	1.35e-08	46075	2	--	0	0.7178	0.4375	0.46796	-0.0313	0.0129	-0.0421	0.008174	0.01546	2.602e-07	2
20:34142497:C:T	rs6059684	20q11.22	20	34142497	C	T	intergenic	EIF2S2;ASIP	0.4296	-0.0377926	0.0066548	-5.679	1.355e-08	46074	2	--	0	0.77	0.412	0.43499	-0.0328	0.0132	-0.0418	0.00817	0.01308	3.114e-07	2
20:34142497:C:T	rs6059684	20q11.22	20	34142497	C	T	intergenic	EIF2S2;ASIP	0.4296	-0.0377926	0.0066548	-5.679	1.355e-08	46074	2	--	0	0.77	0.412	0.565	-0.0328	0.0132	0.0418	0.00817	0.01308	3.113e-07	2
19:41433392:G:C	.	19q13.2	19	41433392	G	C	exonic	DMAC2	0.5736	0.0378253	0.00666056	5.679	1.359e-08	46081	2	++	0	0.3372	0.6121	0.43804	0.0247	0.013	-0.0445	0.008183	0.0579	5.393e-08	2
20:34782463:C:T	.	20q11.22	20	34782463	C	T	intronic	NCOA6	0.5391	0.037524	0.00660867	5.678	1.359e-08	46075	2	++	0	0.7115	0.5622	0.46795	0.0312	0.0129	-0.0422	0.008189	0.0158	2.559e-07	2
9:132987205:C:A	.	9q34.13	9	132987205	C	A	intronic	GFI1B	0.5936	0.0380824	0.006707	5.678	1.365e-08	46075	2	++	0	0.3616	0.6178	0.58629	0.0264	0.0136	0.0466	0.008583	0.05265	5.654e-08	2
9:132987205:C:A	.	9q34.13	9	132987205	C	A	intronic	GFI1B	0.5936	0.0380824	0.006707	5.678	1.365e-08	46075	2	++	0	0.3616	0.6178	0.4137	0.0264	0.0136	-0.0465	0.008588	0.05265	6.154e-08	2
20:34724842:G:A	.	20q11.22	20	34724842	G	A	intronic	NCOA6	0.1622	0.0507318	0.00893638	5.677	1.37e-08	46074	2	++	0	0.4498	0.1723	0.15915	0.0577	0.017	0.0516	0.011194	0.0006765	4.037e-06	2
20:34724842:G:A	.	20q11.22	20	34724842	G	A	intronic	NCOA6	0.1622	0.0507318	0.00893638	5.677	1.37e-08	46074	2	++	0	0.4498	0.1723	0.84085	0.0577	0.017	-0.0516	0.011194	0.0006765	4.037e-06	2
20:34722667:G:A	.	20q11.22	20	34722667	G	A	intronic	NCOA6	0.1622	0.0507139	0.00893638	5.675	1.386e-08	46074	2	++	0	0.4625	0.1723	0.84083	0.0574	0.017	-0.0517	0.011196	0.0007259	3.876e-06	2
20:34716170:G:T	.	20q11.22	20	34716170	G	T	intronic	NCOA6	0.1622	0.0506871	0.00893638	5.672	1.408e-08	46074	2	++	0	0.4577	0.1724	0.84084	0.0575	0.017	-0.0516	0.011189	0.000711	3.993e-06	2
20:34794862:G:T	.	20q11.22	20	34794862	G	T	intronic	NCOA6	0.4609	-0.0374778	0.00660867	-5.671	1.418e-08	46075	2	--	0	0.7098	0.4377	0.53204	-0.0311	0.0129	0.0421	0.008178	0.01604	2.632e-07	2
20:34847358:G:T	rs17092148	20q11.22	20	34847358	G	T	intronic	GGT7	0.1581	0.051088	0.00902934	5.658	1.536e-08	46075	2	++	0	0.4481	0.1676	0.15517	0.0582	0.0172	0.0519	0.011305	0.0006937	4.412e-06	2
19:43475437:G:T	rs1055099	19q13.31	19	43475437	G	T	exonic	PHLDB3	0.4043	0.0379523	0.00671246	5.654	1.571e-08	46076	2	++	0	0.3684	0.419	0.39986	0.0253	0.0131	0.0444	0.008242	0.0527	7.166e-08	2
19:41426215:C:T	rs284661	19q13.2	19	41426215	C	T	exonic	B3GNT8	0.5736	0.0376522	0.00666056	5.653	1.575e-08	46081	2	++	1	0.3149	0.612	0.56196	0.024	0.013	0.0445	0.008184	0.0651	5.403e-08	2
19:41430703:C:A	rs2569400	19q13.2	19	41430703	C	A	downstream	DMAC2	0.5736	0.0376122	0.00666056	5.647	1.635e-08	46081	2	++	0	0.329	0.612	0.56199	0.0243	0.013	0.0444	0.008195	0.06193	6.029e-08	2
20:34797002:G:A	.	20q11.22	20	34797002	G	A	intronic	NCOA6	0.461	-0.0373054	0.00660857	-5.645	1.655e-08	46075	2	--	0	0.6943	0.4378	0.53203	-0.0307	0.0129	0.042	0.008179	0.01746	2.823e-07	2
9:127816125:G:A	.	9q34.11	9	127816125	G	A	ncRNA_exonic	LOC102723566	0.5628	-0.0374645	0.00664146	-5.641	1.688e-08	46069	2	--	10.8	0.2897	0.5511	0.43364	-0.0229	0.0128	0.0468	0.008583	0.07311	4.957e-08	2
20:34259961:G:A	.	20q11.22	20	34259961	G	A	intronic	ASIP	0.5938	0.0378308	0.0067076	5.64	1.697e-08	46074	2	++	0	0.4224	0.5736	0.40002	0.0264	0.0131	-0.0441	0.008276	0.04377	9.906e-08	2
20:34790949:C:T	.	20q11.22	20	34790949	C	T	intronic	NCOA6	0.539	0.0372591	0.00660857	5.638	1.716e-08	46075	2	++	0	0.6819	0.5621	0.46798	0.0305	0.0129	-0.042	0.008175	0.01832	2.783e-07	2
20:34790645:G:A	.	20q11.22	20	34790645	G	A	intronic	NCOA6	0.539	0.0372393	0.00660857	5.635	1.755e-08	46075	2	++	0	0.6754	0.5622	0.46797	0.0303	0.0129	-0.042	0.008174	0.0188	2.771e-07	2
9:127592988:G:A	rs72768002	9q34.11	9	127592988	G	A	intergenic	NIBAN2;STXBP1	0.0545	-0.0817181	0.0145122	-5.631	1.794e-08	46073	2	--	0	0.5087	0.0381	0.05947	-0.0721	0.0338	-0.0942	0.017937	0.03272	1.506e-07	2
17:7171399:G:A	.	17p13.1	17	7171399	G	A	intergenic	ASGR2;ASGR1	0.7438	-0.0424693	0.00754607	-5.628	1.826e-08	46078	2	--	20.3	0.2627	0.7606	0.26129	-0.0266	0.0154	0.0509	0.009304	0.08333	4.485e-08	2
19:43501293:C:T	rs34536923	19q13.31	19	43501293	C	T	intronic	PHLDB3	0.2107	-0.0453959	0.00807756	-5.62	1.911e-08	46079	2	--	0	0.4168	0.1871	0.21778	-0.033	0.0165	-0.0523	0.00984	0.04575	1.065e-07	2
19:41426707:C:T	rs284663	19q13.2	19	41426707	C	T	exonic	B3GNT8	0.578	0.0374568	0.00666966	5.616	1.955e-08	46081	2	++	18.6	0.2677	0.6135	0.56726	0.0226	0.013	0.0447	0.008195	0.08256	4.907e-08	2
6:135069698:G:A	rs1547247	6q23.3	6	135069698	G	A	intergenic	HBS1L;MYB	0.2978	0.0404397	0.00720337	5.614	1.981e-08	46080	2	++	19.1	0.2661	0.3078	0.29482	0.0242	0.014	0.0485	0.008892	0.08332	4.912e-08	2
9:134218411:C:T	rs11185664	9q34.2	9	134218411	C	T	intergenic	RNU6ATAC;LINC02247	0.1386	0.0535011	0.00953333	5.612	1.996e-08	46080	2	++	0	0.4857	0.1321	0.14063	0.0405	0.0193	0.0643	0.01224	0.0362	1.494e-07	2
19:41430829:G:A	.	19q13.2	19	41430829	G	A	downstream	DMAC2	0.4208	-0.0374446	0.00667224	-5.612	2.003e-08	46081	2	--	10.4	0.2909	0.3864	0.56878	-0.0232	0.013	0.0445	0.008201	0.07512	5.767e-08	2
19:43540396:C:T	rs2682560	19q13.31	19	43540396	C	T	intergenic	ZNF575;XRCC1	0.2121	-0.0452149	0.00805827	-5.611	2.011e-08	46076	2	--	0	0.5639	0.1858	0.22001	-0.0362	0.0164	-0.0511	0.009838	0.02785	2.056e-07	2
9:133541636:G:C	.	9q34.2	9	133541636	G	C	intronic	ADAMTSL2	0.8076	0.0468776	0.00835757	5.609	2.032e-08	46069	2	++	0	0.364	0.8003	0.19024	0.0326	0.0171	-0.0581	0.010856	0.05625	8.701e-08	2
9:133817346:C:T	rs7038489	9q34.2	9	133817346	C	T	intronic	VAV2	0.1363	0.0538499	0.00960062	5.609	2.032e-08	46080	2	++	26.6	0.243	0.0868	0.15123	0.0429	0.0255	0.0653	0.011922	0.09274	4.319e-08	2
20:34860614:C:T	rs67260051	20q11.22	20	34860614	C	T	intronic	GGT7	0.1605	0.0503283	0.00897438	5.608	2.047e-08	46075	2	++	0	0.4061	0.1701	0.15757	0.0585	0.017	0.0507	0.011235	0.0006005	6.398e-06	2
19:43541349:C:T	rs2599464	19q13.31	19	43541349	C	T	intergenic	ZNF575;XRCC1	0.2121	-0.0451666	0.00805827	-5.605	2.085e-08	46076	2	--	0	0.5507	0.1859	0.22001	-0.0358	0.0164	-0.0511	0.00983	0.02932	2.013e-07	2
19:43533218:G:C	.	19q13.31	19	43533218	G	C	UTR5	ZNF575	0.7879	0.04515	0.00805818	5.603	2.11e-08	46077	2	++	0	0.5337	0.8141	0.22002	0.0355	0.0165	-0.0512	0.00983	0.03111	1.901e-07	2
19:43536845:C:T	.	19q13.31	19	43536845	C	T	downstream	ZNF575	0.7879	0.0451424	0.00805827	5.602	2.121e-08	46076	2	++	0	0.5613	0.8142	0.22004	0.0361	0.0165	-0.051	0.00983	0.02841	2.126e-07	2
11:126424193:C:T	rs7113465	11q24.2	11	126424193	C	T	UTR3	KIRREL3	0.2401	0.0431869	0.00771194	5.6	2.139e-08	46078	2	++	0	0.9247	0.2608	0.2338	0.0396	0.0151	0.0475	0.009592	0.008871	7.337e-07	2
9:133541735:C:T	rs11516158	9q34.2	9	133541735	C	T	intronic	ADAMTSL2	0.1919	-0.0468488	0.00836586	-5.6	2.141e-08	46069	2	--	0	0.3855	0.1998	0.18951	-0.0331	0.017	-0.0579	0.010874	0.05242	1.011e-07	2
9:127601837:G:T	.	9q34.11	9	127601837	G	T	intergenic	NIBAN2;STXBP1	0.9452	0.0810583	0.0144747	5.6	2.146e-08	46073	2	++	0	0.5196	0.9612	0.94039	0.0713	0.0334	0.0935	0.017924	0.03273	1.823e-07	2
9:127601837:G:T	.	9q34.11	9	127601837	G	T	intergenic	NIBAN2;STXBP1	0.9452	0.0810583	0.0144747	5.6	2.146e-08	46073	2	++	0	0.5196	0.9612	0.05961	0.0713	0.0334	-0.0935	0.017924	0.03273	1.823e-07	2
9:133079784:C:T	.	9q34.13	9	133079784	C	T	intergenic	CEL;CELP	0.5631	-0.0371906	0.00664118	-5.6	2.148e-08	46080	2	--	0	0.6247	0.5654	0.43754	-0.0406	0.013	0.0397	0.008501	0.00176	3.009e-06	2
20:34259905:G:A	rs6059743	20q11.22	20	34259905	G	A	intronic	ASIP	0.406	-0.0375588	0.00670812	-5.599	2.152e-08	46074	2	--	0	0.4116	0.426	0.39997	-0.0259	0.0131	-0.0439	0.008281	0.04771	1.148e-07	2
19:43546814:C:T	.	19q13.31	19	43546814	C	T	intronic	XRCC1	0.7879	0.0451082	0.00805792	5.598	2.165e-08	46080	2	++	0	0.5588	0.8143	0.22003	0.036	0.0164	-0.051	0.009833	0.02878	2.141e-07	2
9:133138840:G:A	.	9q34.2	9	133138840	G	A	intronic	RALGDS	0.4231	-0.0373183	0.00666755	-5.597	2.181e-08	46078	2	--	0	0.4677	0.4333	0.58002	-0.0438	0.0131	0.0392	0.008609	0.0008546	5.273e-06	2
11:126476531:C:T	rs3903109	11q24.2	11	126476531	C	T	intronic	KIRREL3	0.1039	0.0604028	0.0107959	5.595	2.202e-08	46077	2	++	0	0.7235	0.1058	0.10337	0.0498	0.0209	0.0677	0.013346	0.01697	3.92e-07	2
9:133138392:G:A	.	9q34.2	9	133138392	G	A	intronic	RALGDS	0.4231	-0.037305	0.00666755	-5.595	2.207e-08	46078	2	--	0	0.474	0.4333	0.57997	-0.0436	0.0131	0.0392	0.008603	0.0008859	5.196e-06	2
9:133138897:G:A	.	9q34.2	9	133138897	G	A	intronic	RALGDS	0.4231	-0.037285	0.00666755	-5.592	2.245e-08	46078	2	--	0	0.477	0.4333	0.57997	-0.0436	0.0131	0.0392	0.008603	0.000904	5.202e-06	2
20:34314154:C:T	rs7268701	20q11.22	20	34314154	C	T	intergenic	AHCY;ITCH	0.5466	0.0369908	0.00661731	5.59	2.267e-08	46074	2	++	0	0.4517	0.5466	0.54655	0.0267	0.0131	0.043	0.008174	0.04179	1.436e-07	2
19:43549390:G:A	rs2854502	19q13.31	19	43549390	G	A	intronic	XRCC1	0.2121	-0.0450377	0.00805827	-5.589	2.287e-08	46076	2	--	0	0.5373	0.1858	0.22004	-0.0354	0.0164	-0.051	0.009819	0.03126	2.06e-07	2
20:34763184:C:T	.	20q11.22	20	34763184	C	T	intronic	NCOA6	0.162	0.0505265	0.00904197	5.588	2.294e-08	45049	2	++	0	0.4536	0.1725	0.84087	0.0582	0.0179	-0.0515	0.011186	0.001135	4.144e-06	2
20:34158397:C:T	.	20q11.22	20	34158397	C	T	intergenic	EIF2S2;ASIP	0.7244	0.0416355	0.00745621	5.584	2.356e-08	45048	2	++	0	0.7771	0.7365	0.27896	0.0439	0.0154	-0.0433	0.008991	0.00452	1.464e-06	2
9:133029759:C:T	.	9q34.13	9	133029759	C	T	ncRNA_intronic	LOC105376306	0.7019	-0.0401832	0.00720129	-5.58	2.404e-08	46080	2	--	0	0.3622	0.6884	0.29399	-0.0494	0.0142	0.0413	0.009282	0.0004861	8.602e-06	2
20:34908668:C:T	rs4911448	20q11.22	20	34908668	C	T	intronic	ACSS2	0.1606	0.0500465	0.00897212	5.578	2.433e-08	46075	2	++	0	0.4868	0.17	0.15777	0.0563	0.0171	0.0511	0.011226	0.0009729	5.319e-06	2
9:133621693:G:A	rs10993863	9q34.2	9	133621693	G	A	intergenic	FAM163B;DBH	0.4234	0.0371822	0.00666707	5.577	2.447e-08	46076	2	++	0	0.7035	0.4085	0.42791	0.0339	0.0144	0.0433	0.008541	0.01852	3.985e-07	2
19:43558535:G:A	rs3213332	19q13.31	19	43558535	G	A	intronic	XRCC1	0.2121	-0.044931	0.00805792	-5.576	2.456e-08	46080	2	--	0	0.5313	0.1857	0.22005	-0.0352	0.0165	-0.051	0.009831	0.03238	2.132e-07	2
9:127909338:G:A	.	9q34.11	9	127909338	G	A	intronic	ST6GALNAC4	0.7728	-0.0438281	0.00786295	-5.574	2.496e-08	46060	2	--	0	0.774	0.7231	0.21218	-0.0502	0.0171	0.0495	0.010433	0.003293	2.091e-06	2
19:41431190:G:A	rs17318596	19q13.2	19	41431190	G	A	downstream	DMAC2	0.406	-0.037798	0.00678355	-5.572	2.511e-08	45055	2	--	0	0.997	0.3626	0.41789	-0.0362	0.014	-0.0407	0.00824	0.009884	7.839e-07	2
20:35203478:G:A	rs2093058	20q11.22	20	35203478	G	A	intronic	MMP24-AS1-EDEM2	0.4408	-0.0369451	0.00663525	-5.568	2.575e-08	46073	2	--	29.6	0.2333	0.4395	0.44118	-0.0212	0.0129	-0.0448	0.008216	0.101	4.953e-08	2
20:34146979:G:A	.	20q11.22	20	34146979	G	A	intergenic	EIF2S2;ASIP	0.7047	0.0402017	0.00722143	5.567	2.591e-08	46074	2	++	0	0.3467	0.7143	0.29815	0.05	0.0143	-0.0391	0.008839	0.0004511	9.7e-06	2
9:133141294:C:T	.	9q34.2	9	133141294	C	T	intronic	RALGDS	0.3419	0.0386476	0.00694475	5.565	2.62e-08	46075	2	++	0	0.7016	0.3287	0.65404	0.0323	0.0138	-0.0451	0.008912	0.01892	4.182e-07	2
20:34950718:G:A	.	20q11.22	20	34950718	G	A	intronic	GSS	0.4251	-0.0370364	0.00666363	-5.558	2.736e-08	46075	2	--	0	0.6673	0.3974	0.56652	-0.03	0.013	0.0418	0.008234	0.0213	3.848e-07	2
9:132877425:C:T	rs141524184	9q34.13	9	132877425	C	T	intronic	AK8	0.0092	-0.191621	0.0345014	-5.554	2.795e-08	46081	2	--	5.5	0.3036	0.0112	0.00853	-0.1118	0.063	-0.2534	0.04726	0.07575	8.237e-08	2
20:35202317:G:C	.	20q11.22	20	35202317	G	C	intronic	MMP24-AS1-EDEM2	0.5589	0.036823	0.00663477	5.55	2.857e-08	46073	2	++	28.1	0.2383	0.5603	0.44148	0.0212	0.0129	-0.0446	0.008212	0.1005	5.605e-08	2
20:34810705:G:A	rs62211616	20q11.22	20	34810705	G	A	intronic	NCOA6	0.1603	0.049806	0.00897891	5.547	2.903e-08	46075	2	++	0	0.4524	0.1685	0.15783	0.0571	0.0171	0.0505	0.011228	0.0008606	6.866e-06	2
17:7170742:G:C	.	17p13.1	17	7170742	G	C	intergenic	ASGR2;ASGR1	0.7464	-0.0419987	0.00757143	-5.547	2.914e-08	46078	2	--	25.4	0.2468	0.7628	0.25863	-0.0256	0.0155	0.0506	0.00934	0.09708	6.034e-08	2
17:7170742:G:C	.	17p13.1	17	7170742	G	C	intergenic	ASGR2;ASGR1	0.7464	-0.0419987	0.00757143	-5.547	2.914e-08	46078	2	--	25.4	0.2468	0.7628	0.74137	-0.0256	0.0155	-0.0506	0.00934	0.09708	6.034e-08	2
20:34952726:G:A	.	20q11.22	20	34952726	G	A	intronic	GSS	0.4251	-0.0369631	0.00666363	-5.547	2.914e-08	46075	2	--	0	0.6663	0.3974	0.56649	-0.0299	0.013	0.0417	0.008229	0.02167	4.034e-07	2
20:34937604:G:A	rs7265992	20q11.22	20	34937604	G	A	intronic	GSS	0.1605	0.0497181	0.00897438	5.54	3.032e-08	46075	2	++	0	0.5109	0.1694	0.15775	0.0561	0.0173	0.0509	0.01122	0.001168	5.723e-06	2
19:43551093:G:A	rs3213370	19q13.31	19	43551093	G	A	intronic	XRCC1	0.2115	-0.0446145	0.00806627	-5.531	3.178e-08	46080	2	--	0	0.528	0.1838	0.21992	-0.035	0.0165	-0.0506	0.009824	0.03455	2.599e-07	2
20:35202368:C:T	.	20q11.22	20	35202368	C	T	intronic	MMP24-AS1-EDEM2	0.5588	0.0366961	0.00663462	5.531	3.179e-08	46073	2	++	29.3	0.2342	0.5602	0.44163	0.021	0.0129	-0.0445	0.008211	0.1043	5.974e-08	2
20:34773918:G:A	.	20q11.22	20	34773918	G	A	intronic	NCOA6	0.1604	0.0496408	0.00897664	5.53	3.199e-08	46075	2	++	0	0.4821	0.1689	0.84215	0.0562	0.0171	-0.0505	0.011207	0.001031	6.599e-06	2
20:35191465:T:A	.	20q11.22	20	35191465	T	A	intronic	MMP24-AS1-EDEM2	0.559	0.0366845	0.00663493	5.529	3.212e-08	46073	2	++	24.7	0.2491	0.5608	0.55837	0.0214	0.0129	0.0444	0.008213	0.09775	6.454e-08	2
20:35191465:T:A	.	20q11.22	20	35191465	T	A	intronic	MMP24-AS1-EDEM2	0.559	0.0366845	0.00663493	5.529	3.212e-08	46073	2	++	24.7	0.2491	0.5608	0.44159	0.0214	0.0129	-0.0443	0.008203	0.09775	6.659e-08	2
20:34700742:C:T	.	20q11.22	20	34700742	C	T	intergenic	PIGU;TP53INP2	0.2081	0.0448108	0.00811495	5.522	3.352e-08	46074	2	++	0	0.4682	0.2249	0.79697	0.0507	0.0154	-0.0455	0.010138	0.0009753	7.181e-06	2
19:43636863:C:T	.	19q13.31	19	43636863	C	T	intronic	CADM4	0.306	-0.0394586	0.00714829	-5.52	3.394e-08	46077	2	--	0	0.422	0.2713	0.68353	-0.0492	0.0146	0.0389	0.008744	0.0007672	8.627e-06	2
20:34771251:G:C	rs6060040	20q11.22	20	34771251	G	C	intronic	NCOA6	0.8395	-0.0495296	0.00897438	-5.519	3.41e-08	46075	2	--	0	0.4939	0.8309	0.84215	-0.0558	0.0171	-0.0505	0.011209	0.001114	6.622e-06	2
20:34812576:T:A	.	20q11.22	20	34812576	T	A	intronic	NCOA6	0.8396	-0.0495241	0.00897664	-5.517	3.452e-08	46075	2	--	0	0.4863	0.831	0.15783	-0.056	0.0171	0.0505	0.011228	0.001077	6.867e-06	2
20:34812552:G:C	.	20q11.22	20	34812552	G	C	intronic	NCOA6	0.8396	-0.0495152	0.00897664	-5.516	3.477e-08	46075	2	--	0	0.4877	0.8309	0.15783	-0.0559	0.0171	0.0505	0.011228	0.001087	6.867e-06	2
20:34728498:G:A	rs73106953	20q11.22	20	34728498	G	A	intronic	NCOA6	0.068	-0.0721672	0.0130856	-5.515	3.481e-08	46074	2	--	0	0.4132	0.0555	0.07179	-0.1027	0.0304	-0.0691	0.015571	0.0007362	9.093e-06	2
20:34983425:G:T	.	20q11.22	20	34983425	G	T	intronic	MYH7B	0.5477	0.0365017	0.00661862	5.515	3.494e-08	46075	2	++	0	0.4913	0.5672	0.45818	0.0265	0.0129	-0.0423	0.008192	0.03982	2.426e-07	2
20:34779597:G:T	.	20q11.22	20	34779597	G	T	intronic	NCOA6	0.1604	0.0495062	0.00897664	5.515	3.496e-08	46075	2	++	0	0.4879	0.1691	0.84219	0.0558	0.0171	-0.0505	0.011229	0.00109	6.889e-06	2
11:126477818:C:A	rs12224065	11q24.2	11	126477818	C	A	intronic	KIRREL3	0.1043	0.059395	0.0107775	5.511	3.572e-08	46077	2	++	0	0.9435	0.1051	0.10411	0.0547	0.0211	0.0646	0.013286	0.009471	1.16e-06	2
20:34701421:C:T	.	20q11.22	20	34701421	C	T	intergenic	PIGU;TP53INP2	0.2081	0.0447134	0.00811495	5.51	3.59e-08	46074	2	++	0	0.501	0.2247	0.79696	0.0499	0.0154	-0.0457	0.010149	0.001171	6.702e-06	2
20:34753885:G:A	rs2378259	20q11.22	20	34753885	G	A	intronic	NCOA6	0.4607	-0.0368143	0.00668379	-5.508	3.621e-08	45048	2	--	0	0.4045	0.4364	0.46732	-0.0248	0.0137	-0.0431	0.008183	0.0695	1.386e-07	2
20:35201240:C:T	rs6142324	20q11.22	20	35201240	C	T	intronic	MMP24-AS1-EDEM2	0.4411	-0.0365377	0.00663477	-5.507	3.658e-08	46073	2	--	29	0.2352	0.4397	0.44146	-0.0208	0.0129	-0.0443	0.008209	0.1064	6.784e-08	2
20:34734202:G:C	rs6058112	20q11.22	20	34734202	G	C	intronic	NCOA6	0.8396	-0.049399	0.00897674	-5.503	3.732e-08	46074	2	--	0	0.5292	0.8311	0.84214	-0.0549	0.0171	-0.0507	0.011222	0.001354	6.242e-06	2
9:133136646:G:A	rs804326	9q34.2	9	133136646	G	A	intronic	RALGDS	0.3276	0.0386095	0.00701863	5.501	3.774e-08	46078	2	++	0	0.8039	0.3054	0.33429	0.034	0.014	0.0443	0.008969	0.01492	7.834e-07	2
20:34994152:G:A	rs2425012	20q11.22	20	34994152	G	A	exonic	MYH7B	0.4569	-0.0363718	0.00661305	-5.5	3.803e-08	46075	2	--	0	0.3572	0.4359	0.46321	-0.0238	0.0129	-0.0431	0.00819	0.06509	1.422e-07	2
9:133319548:G:A	.	9q34.2	9	133319548	G	A	intergenic	ABO;SURF6	0.6611	-0.0382621	0.00695928	-5.498	3.834e-08	46079	2	--	0	0.7406	0.6464	0.33449	-0.0323	0.0137	0.0447	0.008982	0.01825	6.462e-07	2
20:34984375:G:A	rs745849	20q11.22	20	34984375	G	A	intronic	MYH7B	0.4521	-0.036384	0.00661888	-5.497	3.87e-08	46075	2	--	0	0.474	0.4322	0.45817	-0.0261	0.0129	-0.0422	0.008177	0.04312	2.457e-07	2
20:34734315:C:T	.	20q11.22	20	34734315	C	T	intronic	NCOA6	0.1604	0.0493362	0.00897674	5.496	3.88e-08	46074	2	++	0	0.527	0.1689	0.84218	0.0548	0.0171	-0.0506	0.011218	0.001356	6.47e-06	2
20:35197247:C:T	rs35193912	20q11.22	20	35197247	C	T	intronic	MMP24-AS1-EDEM2	0.4381	-0.0364916	0.00663966	-5.496	3.895e-08	46073	2	--	1.2	0.3145	0.4376	0.43829	-0.0229	0.0129	-0.0436	0.008227	0.07704	1.16e-07	2
20:34998031:G:A	rs6058154	20q11.22	20	34998031	G	A	intronic	MYH7B	0.4583	-0.0363234	0.00661147	-5.494	3.93e-08	46075	2	--	0	0.3643	0.436	0.46502	-0.0239	0.0129	-0.043	0.008189	0.06377	1.515e-07	2
20:34984293:G:A	.	20q11.22	20	34984293	G	A	intronic	MYH7B	0.5478	0.0363568	0.00661875	5.493	3.946e-08	46075	2	++	0	0.4703	0.5677	0.45817	0.026	0.0129	-0.0422	0.008177	0.04384	2.458e-07	2
19:41408571:C:T	.	19q13.2	19	41408571	C	T	intronic	BCKDHA	0.4621	-0.0362923	0.00660702	-5.493	3.962e-08	46081	2	--	22	0.2576	0.4119	0.52265	-0.0214	0.0129	0.0436	0.008137	0.09778	8.414e-08	2
9:133082065:G:A	rs694388	9q34.13	9	133082065	G	A	upstream	CELP	0.4356	0.0364591	0.00664341	5.488	4.07e-08	46080	2	++	0	0.816	0.4324	0.43663	0.037	0.013	0.0399	0.008497	0.004382	2.654e-06	2
20:35066970:G:A	.	20q11.22	20	35066970	G	A	intronic	TRPC4AP	0.5442	0.0362928	0.00661433	5.487	4.085e-08	46075	2	++	0	0.4004	0.5643	0.46191	0.0246	0.0129	-0.0427	0.008191	0.05632	1.86e-07	2
19:43620364:C:A	rs144758583	19q13.31	19	43620364	C	A	upstream	ZNF428	0.0094	0.187308	0.0341366	5.487	4.09e-08	46079	2	++	0	0.9147	0.0131	0.00829	0.1732	0.0632	0.2173	0.045693	0.006165	1.978e-06	2
20:35064164:C:T	rs1407202	20q11.22	20	35064164	C	T	intronic	TRPC4AP	0.4557	-0.0362869	0.00661445	-5.486	4.119e-08	46075	2	--	0	0.3989	0.4352	0.4619	-0.0246	0.0129	-0.0427	0.008191	0.05672	1.86e-07	2
20:35063922:G:A	rs2145559	20q11.22	20	35063922	G	A	intronic	TRPC4AP	0.4558	-0.036273	0.00661433	-5.484	4.154e-08	46075	2	--	0	0.3974	0.4355	0.4619	-0.0245	0.0129	-0.0427	0.008191	0.05712	1.86e-07	2
20:34977366:C:T	.	20q11.22	20	34977366	C	T	intronic	MYH7B	0.4523	-0.0362965	0.00661862	-5.484	4.161e-08	46075	2	--	0	0.4784	0.4328	0.54176	-0.0261	0.0129	0.0421	0.008181	0.04311	2.657e-07	2
20:34989558:G:A	.	20q11.22	20	34989558	G	A	intronic	MYH7B	0.5425	0.0362556	0.00661237	5.483	4.179e-08	46075	2	++	0	0.3765	0.5617	0.4633	0.0241	0.0129	-0.0428	0.008183	0.06169	1.693e-07	2
20:34696820:G:A	.	20q11.22	20	34696820	G	A	intergenic	PIGU;TP53INP2	0.1618	0.0490291	0.00894528	5.481	4.218e-08	46074	2	++	0	0.7181	0.1714	0.84105	0.0504	0.017	-0.0518	0.011192	0.003088	3.685e-06	2
20:35053564:G:A	rs6142284	20q11.22	20	35053564	G	A	intronic	TRPC4AP	0.4559	-0.0362525	0.00661421	-5.481	4.221e-08	46075	2	--	0	0.3905	0.4359	0.46192	-0.0244	0.0129	-0.0427	0.008186	0.05874	1.825e-07	2
20:35032223:C:T	rs6058161	20q11.22	20	35032223	C	T	intronic	TRPC4AP	0.4559	-0.0362393	0.00661421	-5.479	4.276e-08	46075	2	--	0	0.3798	0.4361	0.46192	-0.0241	0.0129	-0.0427	0.008174	0.06123	1.753e-07	2
20:35088097:G:A	rs2038503	20q11.22	20	35088097	G	A	intronic	TRPC4AP	0.456	-0.036232	0.0066141	-5.478	4.301e-08	46075	2	--	0	0.3881	0.4363	0.46191	-0.0243	0.0129	-0.0427	0.008187	0.05947	1.833e-07	2
9:133081196:C:T	rs594608	9q34.13	9	133081196	C	T	intergenic	CEL;CELP	0.4358	0.0363907	0.00664307	5.478	4.305e-08	46080	2	++	0	0.8388	0.4331	0.43662	0.0367	0.013	0.04	0.008508	0.004819	2.585e-06	2
11:126475779:G:A	.	11q24.2	11	126475779	G	A	intronic	KIRREL3	0.8958	-0.059032	0.0107821	-5.475	4.371e-08	46077	2	--	0	0.8764	0.8955	0.10409	-0.0529	0.0211	0.0648	0.013301	0.01231	1.105e-06	2
20:35066512:C:T	rs6060197	20q11.22	20	35066512	C	T	intronic	TRPC4AP	0.4558	-0.0361936	0.00661433	-5.472	4.442e-08	46075	2	--	0	0.3855	0.4357	0.46191	-0.0242	0.0129	-0.0427	0.008191	0.06041	1.86e-07	2
20:34976767:G:A	.	20q11.22	20	34976767	G	A	intronic	MYH7B	0.4523	-0.0362171	0.00661862	-5.472	4.451e-08	46075	2	--	0	0.4631	0.4327	0.54178	-0.0257	0.0129	0.0421	0.008178	0.04603	2.635e-07	2
11:126475778:C:T	rs880945	11q24.2	11	126475778	C	T	intronic	KIRREL3	0.1042	0.0589997	0.0107821	5.472	4.453e-08	46077	2	++	0	0.8717	0.1046	0.10409	0.0527	0.0211	0.0648	0.013301	0.01255	1.105e-06	2
20:34963297:G:A	rs6088664	20q11.22	20	34963297	G	A	intronic	MYH7B	0.5712	0.0368221	0.00673164	5.47	4.508e-08	45049	2	++	19.7	0.2644	0.6003	0.56321	0.0213	0.0138	0.0441	0.008222	0.1219	8.149e-08	2
20:35066869:C:A	.	20q11.22	20	35066869	C	A	intronic	TRPC4AP	0.5442	0.0361672	0.00661433	5.468	4.543e-08	46075	2	++	0	0.3835	0.5644	0.4619	0.0242	0.0129	-0.0426	0.008175	0.06111	1.878e-07	2
9:126607692:G:A	.	9q33.3	9	126607692	G	A	intergenic	MVB12B;LMX1B	0.8662	-0.0528999	0.00967622	-5.467	4.586e-08	46077	2	--	0	0.5478	0.8832	0.13895	-0.0423	0.0201	0.0623	0.012266	0.03497	3.789e-07	2
20:35024873:T:A	rs62213676	20q11.22	20	35024873	T	A	intronic	TRPC4AP	0.4559	-0.0361533	0.00661421	-5.466	4.59e-08	46075	2	--	0	0.3767	0.4361	0.46192	-0.024	0.0129	-0.0427	0.008187	0.06278	1.833e-07	2
9:133086409:C:T	rs10901233	9q34.13	9	133086409	C	T	ncRNA_exonic	CELP	0.414	0.0365552	0.00668775	5.466	4.604e-08	46080	2	++	0	0.9354	0.4211	0.41186	0.0343	0.0134	0.0413	0.008554	0.01035	1.379e-06	2
20:34978696:C:T	.	20q11.22	20	34978696	C	T	intronic	MYH7B	0.4522	-0.0361384	0.00661875	-5.46	4.759e-08	46075	2	--	0	0.4804	0.4322	0.54178	-0.026	0.0129	0.0419	0.008177	0.04401	2.993e-07	2
20:34978704:G:A	rs6060140	20q11.22	20	34978704	G	A	intronic	MYH7B	0.5479	0.0361192	0.00661888	5.457	4.833e-08	46075	2	++	0	0.4773	0.5681	0.54179	0.026	0.0129	0.0419	0.008177	0.04461	2.993e-07	2
20:35027452:G:T	rs6141526	20q11.22	20	35027452	G	T	intronic	TRPC4AP	0.4558	-0.0360944	0.00661433	-5.457	4.842e-08	46075	2	--	0	0.3668	0.4355	0.46189	-0.0237	0.0129	-0.0427	0.008186	0.06577	1.827e-07	2
20:34694816:G:T	.	20q11.22	20	34694816	G	T	intergenic	PIGU;TP53INP2	0.162	0.0487811	0.00894082	5.456	4.864e-08	46074	2	++	0	0.7581	0.172	0.84101	0.0495	0.0171	-0.0518	0.011183	0.00373	3.624e-06	2
20:34981614:G:A	rs6141523	20q11.22	20	34981614	G	A	intronic	MYH7B	0.452	-0.0360934	0.00661901	-5.453	4.954e-08	46075	2	--	0	0.4655	0.4324	0.45795	-0.0257	0.0129	-0.042	0.008188	0.04666	2.908e-07	2
9:133137979:G:A	.	9q34.2	9	133137979	G	A	intronic	RALGDS	0.6716	-0.0382347	0.00701425	-5.451	5e-08	46078	2	--	0	0.8518	0.6942	0.33518	-0.0345	0.014	0.0437	0.00898	0.01373	1.138e-06	2

### Sheet: ST2
Supplemental Table 2: Haplotype association of 11q24.2 lead variants with Sol-ENG in the 3C study (N = 966)
		TIRAP	DCPS	KIRREL3	Haplotype Frequencies	Haplotype effects
		rs8177398	rs10893497	rs7113465
		C	C	C	0.564	Reference
		C	C	T	0.241	β = 0.0356 ± 0.0515 p = 0.489
		C	T	C	0.145	β = -0.0036 ± 0.0649 p = 0.955
		C	T	T	0.034	β = 0.0163 ± 0.1442 p = 0.909
		T	C	C	0.012	β = 0.2816 ± 0.1942 p = 0.147
		D' (rs8177398 - rs10893497) = -1
		D' (rs8177398 -rs7113465) = -1

### Sheet: ST3
Supplemental Table 3: Pairwise LD expressed in terms of D' between 9q34 Sol-ENG associated variants*
						ABO blood groups tagging variants
						O2	B	A2	O1	A1
RS_number	rs34813452	rs10793956	rs75212266	rs11523134	rs558240	rs41302905	rs8176743	rs1053878	rs8176719	rs2519093
rs117405640	1.0	1.0	1.0	0.637	0.776	1.0	0.711	0.704	0.66	0.841
rs34813452	1.0	0.063	0.338	0.269	0.175	1.0	1.0	0.094	0.196	0.177
rs10793956		1.0	1.0	0.177	0.323	1.0	0.199	0.112	0.155	1.0
rs75212266			1.0	0.045	0.505	1.0	1.0	1.0	0.009	0.264
rs11523134				1.0	0.069	0.362	0.71	0.153	0.331	0.217
rs17150674					0.266	0.229	0.15	0.038	0.229	0.038
* variants that map at 9q34 and associate with Sol-ENG plasma levels in the metaGWAS and UK Biobank analyses (see Table 1)
Values were obtained from the LDhap tool (https://ldlink.nih.gov/?tab=ldhap).

### Sheet: ST4
Supplemental Table 4: Association of 9q34 Sol-ENG lead associated variants* in the 3C study (N = 966)
	rsID	Effect Allele	Position (Hg19)	Position (Hg38)	Location	Unadjusted Allelic Effect	ABO blood groups adjusted allele effect
	rs117405640	A	9:135891267	9:133015880	GFI1B;SNORD141A	0.1586 ± 0.1659 P = 0.3394	-0.2946 ± 0.1710 P=0.0852
	rs34813452	A	9:136036115	9:133160728	GBGT1	-0.0510 ± 0.0729 ; P=0.4844	0.0049 ± 0.0709 P=0.9451
	rs10793956	A	9:136079542	9:133204155	GBGT1;OBP2B	0.3565 ± 0.1411 P=0.0117	0.1124 ± 0.1394 P=0.4203
	rs75212266	A	9:136082850	9:133207463	OBP2B	-0.6270 ±0.4405 P=0.1548	-0.5267 ± 0.4238 P=0.2143
	rs558240	A	9:136157133	9:133281560	ABO;SURF6	-0.1973 ± 0.04010 P= 1.02 x 10-6	-0.0399 ± 0.0516 P= 0.4388
	rs11523134	T	9:136378520	9:133513398	SLC2A6;MYMK	-0.1781 ± 0.0562 P=1.60 x10-3	-0.0826 ± 0.0565 P=0.1443
	rs17150674	C	9:136410932	9:133545810	ADAMTSL2	0.2221 ± 0.1345 P=0.099	0.0083 ± 0.1324 P=0.9498
	* variants that map at 9q34 and associate with Sol-ENG plasma levels in the metaGWAS and UK Biobank analyses (see Table 1)

### Sheet: ST5
Supplemental Table 5: Main resuts from the TWAS, colocalization and conditional analyses based on the summary statistics of the metaGWAS on Sol-ENG
						Discovery TWAS on plasma Sol-ENG levels																				Replication in UKBB
ENSID	PANEL	ID	CHR	P0	Gene_name	HSQ	BEST.GWAS.ID	BEST.GWAS.Z	EQTL.ID	EQTL.R2	EQTL.Z	EQTL.GWAS.Z	NSNP	NWGT	MODEL	MODELCV.R2	MODELCV.PV	TWAS.Z	TWAS.P	COLOC.PP0	COLOC.PP1	COLOC.PP2	COLOC.PP3	COLOC.PP4	original_id	Z_UKB	P_UKB	PP3_UKB	PP4_UKB
PLAUR	Whole_Blood_YFS	PLAUR	19	43646095	PLAUR	0.13883	rs10402946	15.63	rs10402946	0.0562	8.62	15.633	405	13	lasso	0.0643	3.24e-20	14.4076	4.63e-47	0	0	0	0	1	NA	12.8776	6.02e-38	0	1
ENSG00000101464	GTExv8.EUR.Testis	ENSG00000101464.10	20	34677084	PIGU	0.458	rs6088537	-7.05	rs6088525	0.455294	-11.16	-6.769	319	20	lasso	0.434335	1.75e-35	7.21749	5.3e-13	0	0	0	0.009	0.991	ENSG00000101464	6.29	3.13e-10	0.008	0.992
ENSG00000105341	GTExv8.EUR.Brain_Nucleus_accumbens_basal_ganglia	ENSG00000105341.18	19	41440716	DMAC2	0.4361	rs11880539	-5.99	rs11670757	0.247459	-7.2	-5.979	363	3	lasso	0.252	3.69e-13	5.93024	3.02e-09	0	0	0	0.011	0.989	ENSG00000105341	4.33471	1.46e-05	0.015	0.973
ENSG00000248098	GTExv8.EUR.Lung	ENSG00000248098.11	19	41397479	BCKDHA	0.0835	rs11880539	-5.99	rs11880539	0.0566	-5.96	-5.986	375	2	lasso	0.0561	3.39e-07	5.99419	2.05e-09	0	0	0	0.012	0.988	ENSG00000248098	4.40363	1.06e-05	0.016	0.972
ENSG00000077348	GTExv8.EUR.Brain_Cerebellar_Hemisphere	ENSG00000077348.8	19	41397458	EXOSC5	0.292	rs11880539	-5.99	rs11670757	0.234762	6.54	-5.979	375	7	lasso	0.108389	1.51e-05	-5.95908	2.54e-09	0	0	0	0.013	0.987	ENSG00000077348	-4.36582	1.27e-05	0.014	0.975
ENSG00000142046	GTExv8.EUR.Cells_Cultured_fibroblasts	ENSG00000142046.14	19	41350910	TMEM91	0.3025	rs11880539	-5.99	rs10409485	0.084449	6.24	-5.7568	376	13	lasso	0.0103	0.0233	-5.49018	4.02e-08	0	0	0	0.013	0.987	ENSG00000142046	-4.9	9.42e-07	0.014	0.976
ENSG00000105341	GTExv8.EUR.Brain_Frontal_Cortex_BA9	ENSG00000105341.18	19	41440716	DMAC2	0.5337	rs11880539	-5.99	rs878082	0.21	-5.82	-5.7	366	10	lasso	0.198	3.22e-09	5.9641	2.46e-09	0	0	0	0.014	0.986	ENSG00000105341	3.99158	6.56e-05	0.015	0.973
ENSG00000077348	GTExv8.EUR.Thyroid	ENSG00000077348.8	19	41397458	EXOSC5	0.0985	rs11880539	-5.99	rs4803465	0.077095	6.27	-5.911	377	4	lasso	0.0642	1.02e-08	-5.86678	4.44e-09	0	0	0	0.014	0.986	ENSG00000077348	-4.58909	4.45e-06	0.013	0.977
ENSG00000177191	GTExv8.EUR.Brain_Cerebellum	ENSG00000177191.2	19	41428729	B3GNT8	0.3685	rs11880539	-5.99	rs4674	0.346017	8.22	-5.7633	367	1	lasso	0.344	5.74e-19	-5.76329	8.25e-09	0	0	0	0.014	0.986	ENSG00000177191	-4.532	5.84e-06	0.012	0.978
ENSG00000077348	GTExv8.EUR.Brain_Cerebellum	ENSG00000077348.8	19	41397458	EXOSC5	0.2377	rs11880539	-5.99	rs878082	0.215388	6.73	-5.7	376	4	lasso	0.211	2.07e-11	-5.74451	9.22e-09	0	0	0	0.014	0.986	ENSG00000077348	-4.27513	1.91e-05	0.014	0.976
ENSG00000105341	GTExv8.EUR.Nerve_Tibial	ENSG00000105341.18	19	41440716	DMAC2	0.1171	rs11880539	-5.99	rs11670757	0.068642	-5.96	-5.979	359	6	lasso	0.0585	1.79e-07	5.85159	4.87e-09	0	0	0	0.015	0.985	ENSG00000105341	4.1736	3e-05	0.014	0.975
ENSG00000177191	GTExv8.EUR.Stomach	ENSG00000177191.2	19	41428729	B3GNT8	0.306	rs11880539	-5.99	rs2231940	0.160527	6.67	-5.77618	361	7	lasso	0.151566	4.65e-11	-5.83631	5.34e-09	0	0	0	0.015	0.985	ENSG00000177191	-3.94278	8.05e-05	0.035	0.94
ENSG00000077348	GTExv8.EUR.Heart_Left_Ventricle	ENSG00000077348.8	19	41397458	EXOSC5	0.2206	rs11880539	-5.99	rs284661	0.152	7.34	-5.653	379	5	lasso	0.147	4.16e-13	-5.74726	9.07e-09	0	0	0	0.015	0.985	ENSG00000077348	-4.3191	1.57e-05	0.016	0.971
ENSG00000204978	GTExv8.EUR.Nerve_Tibial	ENSG00000204978.2	19	41443157	ERICH4	0.1254	rs11880539	-5.99	rs12602	0.074597	-6.51	-5.54125	358	5	lasso	0.0281	0.000252	5.72617	1.03e-08	0	0	0	0.015	0.985	ENSG00000204978	4.32111	1.55e-05	0.019	0.967
ENSG00000105341	GTExv8.EUR.Whole_Blood	ENSG00000105341.18	19	41440716	DMAC2	0.0566	rs11880539	-5.99	rs10409485	0.0353	5.03	-5.78059	367	7	lasso	-0.00175	0.864	-5.67855	1.36e-08	0	0	0	0.015	0.985	ENSG00000105341	-4.4095	1.04e-05	0.016	0.971
ENSG00000077348	GTExv8.EUR.Esophagus_Muscularis	ENSG00000077348.8	19	41397458	EXOSC5	0.1778	rs11880539	-5.99	rs10409485	0.0718	5.53	-5.76227	379	6	lasso	0.047299	9.9e-06	-4.56394	5.02e-06	0	0	0	0.015	0.985	ENSG00000077348	-4.19235	2.76e-05	0.014	0.976
ENSG00000105341	GTExv8.EUR.Testis	ENSG00000105341.18	19	41440716	DMAC2	0.2493	rs11880539	-5.99	rs2231940	0.149449	-6.84	-5.7804	364	10	lasso	0.176	2.89e-13	5.90357	3.56e-09	0	0	0	0.016	0.984	ENSG00000105341	4.45	8.41e-06	0.038	0.935
ENSG00000204978	GTExv8.EUR.Adipose_Subcutaneous	ENSG00000204978.2	19	41443157	ERICH4	0.1109	rs11880539	-5.99	rs2231940	0.0979	-7.15	-5.78246	365	4	lasso	0.0934	4.87e-12	5.82	6.04e-09	0	0	0	0.016	0.984	ENSG00000204978	4.19625	2.71e-05	0.024	0.958
ENSG00000248098	GTExv8.EUR.Spleen	ENSG00000248098.11	19	41397479	BCKDHA	0.2874	rs11880539	-5.99	rs10409485	0.105626	-5.03	-5.7623	374	12	lasso	0.029507	0.0122	5.75534	8.65e-09	0	0	0.001	0.014	0.984	ENSG00000248098	3.89424	9.85e-05	0.015	0.972
ENSG00000177191	GTExv8.EUR.Colon_Transverse	ENSG00000177191.2	19	41428729	B3GNT8	0.1361	rs11880539	-5.99	rs4674	0.079299	5.29	-5.76329	368	2	lasso	0.062706	8.27e-06	-5.72973	1.01e-08	0	0	0	0.015	0.984	ENSG00000177191	-4.51095	6.45e-06	0.016	0.971
ENSG00000177191	GTExv8.EUR.Brain_Cerebellar_Hemisphere	ENSG00000177191.2	19	41428729	B3GNT8	0.441	rs11880539	-5.99	rs10853751	0.302732	7.22	-5.6666	366	8	lasso	0.309682	2.3e-14	-5.69909	1.2e-08	0	0	0	0.016	0.984	ENSG00000177191	-4.60264	4.17e-06	0.013	0.977
BCKDHA	Whole_Blood_YFS	BCKDHA	19	41397479	BCKDHA	0.07656	rs11880539	-5.99	rs284663	0.0502	-8.14	-5.616	384	6	lasso	0.0564	7.28e-18	5.50407	3.71e-08	0	0	0	0.016	0.984	NA	3.61395	0.000302	0.017	0.97
PIGG	Adipose_METSIM	PIGG	4	499209	PIGG	0.0803	rs10213007	4.65	rs10213007	0.0324	5.39	4.6518	328	7	lasso	0.034312	5.86e-06	4.6261	3.73e-06	0	0.008	0	0.007	0.984	NA	2.71477	0.00663	0.012	0.113
ENSG00000105341	GTExv8.EUR.Artery_Tibial	ENSG00000105341.18	19	41440716	DMAC2	0.0845	rs11880539	-5.99	rs10409485	0.0431	-5.07	-5.78059	366	8	lasso	0.0332	3.75e-05	6.01	1.87e-09	0	0	0	0.017	0.983	ENSG00000105341	4.09879	4.15e-05	0.013	0.976
ENSG00000204978	GTExv8.EUR.Thyroid	ENSG00000204978.2	19	41443157	ERICH4	0.1387	rs11880539	-5.99	rs13344547	0.089787	-6.75	-5.82214	365	2	lasso	0.0839	5.38e-11	5.78109	7.42e-09	0	0	0	0.017	0.983	ENSG00000204978	4.01989	5.82e-05	0.035	0.94
ENSG00000105341	GTExv8.EUR.Brain_Putamen_basal_ganglia	ENSG00000105341.18	19	41440716	DMAC2	0.2192	rs11880539	-5.99	rs4674	0.172721	-5.5	-5.7806	364	2	lasso	0.126	4.15e-06	5.78059	7.44e-09	0	0	0.001	0.017	0.983	ENSG00000105341	4.53192	5.85e-06	0.015	0.973
ENSG00000105341	GTExv8.EUR.Brain_Caudate_basal_ganglia	ENSG00000105341.18	19	41440716	DMAC2	0.1896	rs11880539	-5.99	rs4674	0.156043	-5.68	-5.7806	367	2	lasso	0.16132	2.84e-08	5.77486	7.7e-09	0	0	0	0.017	0.983	ENSG00000105341	4.52527	6.03e-06	0.014	0.975
ENSG00000077348	GTExv8.EUR.Heart_Atrial_Appendage	ENSG00000077348.8	19	41397458	EXOSC5	0.1151	rs11880539	-5.99	rs4674	0.0383	4.92	-5.76227	375	6	lasso	0.00844	0.056	-5.2034	1.96e-07	0	0	0.001	0.016	0.983	ENSG00000077348	-2.62895	0.00856	0.018	0.967
ENSG00000105341	GTExv8.EUR.Brain_Cortex	ENSG00000105341.18	19	41440716	DMAC2	0.3445	rs11880539	-5.99	rs2231940	0.144015	-5.52	-5.7804	368	6	lasso	0.045411	0.00219	5.13925	2.76e-07	0	0	0	0.018	0.982	ENSG00000105341	3.8	0.000145	0.023	0.959
ENSG00000077348	GTExv8.EUR.Lung	ENSG00000077348.8	19	41397458	EXOSC5	0.0928	rs11880539	-5.99	rs878082	0.0114	4.94	-5.69998	375	3	lasso	0.00505	0.0741	-5.56857	2.57e-08	0	0	0.001	0.017	0.981	ENSG00000077348	-3.20888	0.00133	0.018	0.965
ENSG00000077348	GTExv8.EUR.Testis	ENSG00000077348.8	19	41397458	EXOSC5	0.4066	rs11880539	-5.99	rs10853751	0.326896	9.58	-5.66814	375	7	lasso	0.337	3.91e-26	-5.51666	3.46e-08	0	0	0	0.019	0.981	ENSG00000077348	-4.63	3.69e-06	0.011	0.98
ENSG00000119227	GTExv8.EUR.Whole_Blood	ENSG00000119227.7	3	196968870	PIGZ	0.3419	rs12636891	-4.43	rs12636891	0.118	8.59	-4.433	462	8	lasso	0.178	1.02e-25	-4.6733	2.96e-06	0	0.018	0	0.001	0.981	ENSG00000119227	-1.91831	0.0551	0.003	0.016
ENSG00000204978	GTExv8.EUR.Breast_Mammary_Tissue	ENSG00000204978.2	19	41443157	ERICH4	0.1306	rs11880539	-5.99	rs12602	0.0395	-5.39	-5.54125	363	4	lasso	0.02943	0.00104	5.63792	1.72e-08	0	0	0	0.02	0.98	ENSG00000204978	4.15	3.31e-05	0.017	0.97
ENSG00000077348	GTExv8.EUR.Artery_Tibial	ENSG00000077348.8	19	41397458	EXOSC5	0.1007	rs11880539	-5.99	rs12602	0.0391	4.92	-5.57308	377	5	lasso	0.0116	0.0106	-5.47	4.61e-08	0	0	0.001	0.019	0.98	ENSG00000077348	-4.21863	2.46e-05	0.019	0.965
ATP5SL	Whole_Blood_YFS	ATP5SL	19	41440716	DMAC2	0.05831	rs11880539	-5.99	rs17318596	0.0237	5.87	-5.573	354	12	lasso	0.0283	1.07e-09	-4.78805	1.68e-06	0	0	0	0.02	0.98	NA	-4.96105	7.01e-07	0.022	0.962
ENSG00000077348	GTExv8.EUR.Muscle_Skeletal	ENSG00000077348.8	19	41397458	EXOSC5	0.1396	rs11880539	-5.99	rs10409485	0.136	9.3	-5.76227	379	9	lasso	0.140953	2.44e-21	-5.71	1.14e-08	0	0	0	0.021	0.979	ENSG00000077348	-4.3288	1.5e-05	0.015	0.973
ENSG00000177191	GTExv8.EUR.Cells_Cultured_fibroblasts	ENSG00000177191.2	19	41428729	B3GNT8	0.0977	rs11880539	-5.99	rs10853751	0.075343	6.08	-5.6666	363	5	lasso	0.0451	1.02e-05	-5.67245	1.41e-08	0	0	0	0.021	0.979	ENSG00000177191	-4.71	2.47e-06	0.016	0.972
ENSG00000105341	GTExv8.EUR.Brain_Anterior_cingulate_cortex_BA24	ENSG00000105341.18	19	41440716	DMAC2	0.1642	rs11880539	-5.99	rs13344547	0.16897	-5.09	-5.8214	363	2	lasso	0.141	4.26e-06	5.80416	6.47e-09	0	0	0.004	0.018	0.978	ENSG00000105341	4.15157	3.3e-05	0.02	0.957
ENSG00000204978	GTExv8.EUR.Esophagus_Mucosa	ENSG00000204978.2	19	41443157	ERICH4	0.0644	rs11880539	-5.99	rs878082	0.012201	-4.74	-5.6983	362	1	lasso	0.0307	0.000208	5.6983	1.21e-08	0	0	0.004	0.018	0.978	ENSG00000204978	4.338	1.44e-05	0.017	0.964
ENSG00000204978	GTExv8.EUR.Muscle_Skeletal	ENSG00000204978.2	19	41443157	ERICH4	0.0768	rs11880539	-5.99	rs17318596	0.0335	-4.97	-5.573	367	6	lasso	0.017217	0.000833	5.68	1.35e-08	0	0	0.001	0.021	0.978	ENSG00000204978	3.47762	0.000506	0.024	0.955
ENSG00000101460	GTExv8.EUR.Brain_Frontal_Cortex_BA9	ENSG00000101460.12	20	34546853	MAP1LC3A	0.1473	rs6088537	-7.05	rs6088542	0.106243	-5.29	-6.949	303	7	lasso	0.115	8.55e-06	5.64003	1.7e-08	0	0	0.001	0.021	0.978	ENSG00000101460	5.06014	4.19e-07	0.015	0.984
ENSG00000204978	GTExv8.EUR.Adipose_Visceral_Omentum	ENSG00000204978.2	19	41443157	ERICH4	0.1392	rs11880539	-5.99	rs284661	0.0418	-5.51	-5.653	365	8	lasso	-0.00256	0.976	5.61722	1.94e-08	0	0	0	0.022	0.978	ENSG00000204978	3.8738	0.000107	0.033	0.942
ENSG00000077348	GTExv8.EUR.Adrenal_Gland	ENSG00000077348.8	19	41397458	EXOSC5	0.1335	rs11880539	-5.99	rs2231940	0.061674	4.71	-5.76717	378	3	lasso	-0.004717	0.76	-5.3428	9.15e-08	0	0	0.006	0.018	0.977	ENSG00000077348	-3.8633	0.000112	0.022	0.951
ENSG00000105341	GTExv8.EUR.Heart_Atrial_Appendage	ENSG00000105341.18	19	41440716	DMAC2	0.0945	rs11880539	-5.99	rs2231940	0.0666	-5	-5.7804	361	3	lasso	0.0556	1.36e-05	5.78541	7.23e-09	0	0	0.003	0.021	0.976	ENSG00000105341	4.08024	4.5e-05	0.036	0.929
ENSG00000204978	GTExv8.EUR.Lung	ENSG00000204978.2	19	41443157	ERICH4	0.137	rs11880539	-5.99	rs284662	0.103	-7.12	-5.321	360	6	lasso	0.0309	0.000133	5.69123	1.26e-08	0	0	0	0.024	0.976	ENSG00000204978	4.39564	1.1e-05	0.024	0.959
ENSG00000077348	GTExv8.EUR.Pancreas	ENSG00000077348.8	19	41397458	EXOSC5	0.1087	rs11880539	-5.99	rs878082	0.0281	4.42	-5.7	376	4	lasso	-0.0015	0.426	-5.1462	2.66e-07	0	0	0.009	0.016	0.975	ENSG00000077348	-3.62949	0.000284	0.016	0.957
ENSG00000105341	GTExv8.EUR.Muscle_Skeletal	ENSG00000105341.18	19	41440716	DMAC2	0.0803	rs11880539	-5.99	rs3745290	0.034	-4.87	-5.70753	368	6	lasso	0.001657	0.161	4.53	5.96e-06	0	0	0.003	0.022	0.975	ENSG00000105341	2.75125	0.00594	0.02	0.961
ENSG00000204978	GTExv8.EUR.Heart_Left_Ventricle	ENSG00000204978.2	19	41443157	ERICH4	0.1043	rs11880539	-5.99	rs284661	0.0852	-5.48	-5.653	367	3	lasso	0.00905	0.047	5.72528	1.03e-08	0	0	0	0.026	0.974	ENSG00000204978	4.19933	2.68e-05	0.039	0.932
ENSG00000204978	GTExv8.EUR.Heart_Atrial_Appendage	ENSG00000204978.2	19	41443157	ERICH4	0.1525	rs11880539	-5.99	rs2231940	0.0221	-4.66	-5.78246	360	6	lasso	0.0275	0.00182	5.61032	2.02e-08	0	0	0.008	0.022	0.97	ENSG00000204978	4.5855	4.53e-06	0.03	0.931
ENSG00000105341	GTExv8.EUR.Liver	ENSG00000105341.18	19	41440716	DMAC2	0.1545	rs11880539	-5.99	rs284661	0.0167	-4.28	-5.653	365	12	lasso	0.018564	0.0385	5.50638	3.66e-08	0	0	0.019	0.018	0.963	ENSG00000105341	4.22474	2.39e-05	0.016	0.942
ENSG00000119333	GTExv8.EUR.Skin_Not_Sun_Exposed_Suprapubic	ENSG00000119333.11	9	128656786	DYNC2I2	0.0604	rs2181261	6.06	rs2181261	-0.001515	3.88	6.06213	274	3	lasso	0.000689	0.256	5.39898	6.7e-08	0	0	0.035	0.003	0.962	ENSG00000119333	-2.5985	0.00936	0	0.006
ENSG00000119227	GTExv8.EUR.Uterus	ENSG00000119227.7	3	196968870	PIGZ	0.4544	rs12636891	-4.43	rs12636891	0.22389	5.58	-4.433	460	5	lasso	0.2414	4.63e-08	-4.88597	1.03e-06	0.005	0.03	0.001	0.002	0.962	ENSG00000119227	-1.53515	0.124748	0.003	0.01
ENSG00000100983	GTExv8.EUR.Skin_Not_Sun_Exposed_Suprapubic	ENSG00000100983.9	20	34955816	GSS	0.19	rs6088537	-7.05	rs6088565	0.061665	-6.41	-6.794	346	6	lasso	0.0677	2.62e-08	7.28176	3.29e-13	0	0	0	0.039	0.961	ENSG00000100983	5.37024	7.86e-08	0.425	0.575
ENSG00000077348	GTExv8.EUR.Brain_Hippocampus	ENSG00000077348.8	19	41397458	EXOSC5	0.247	rs11880539	-5.99	rs4674	0.086868	4.41	-5.7623	375	3	lasso	0.0812	0.00024	-5.05583	4.29e-07	0	0	0.022	0.017	0.961	ENSG00000077348	-4.32207	1.55e-05	0.016	0.937
ENSG00000101464	GTExv8.EUR.Artery_Tibial	ENSG00000101464.10	20	34677084	PIGU	0.0713	rs6088537	-7.05	rs6060052	0.0484	-5.79	-5.671	318	11	lasso	0.035399	2.14e-05	7.66768	1.75e-14	0	0	0	0.04	0.96	ENSG00000101464	6.04549	1.49e-09	0.026	0.974
ENSG00000169026	GTExv8.EUR.Breast_Mammary_Tissue	ENSG00000169026.12	4	689440	SLC49A3	0.0647	rs6822767	4.73	rs35466919	0.050158	5.28	4.5285	384	3	lasso	0.066478	1.28e-06	4.93861	7.87e-07	0.001	0.013	0.002	0.024	0.96	ENSG00000169026	2.54034	0.011075	0.012	0.053
ENSG00000131069	GTExv8.EUR.Pituitary	ENSG00000131069.19	20	34872145	ACSS2	0.0711	rs6088537	-7.05	rs6088543	0.051374	-4.58	-6.833	346	6	lasso	0.011456	0.0617	6.9396	3.93e-12	0	0	0.005	0.035	0.959	ENSG00000131069	5.98398	2.18e-09	0.034	0.961
ST3GAL4	Whole_Blood_YFS	ST3GAL4	11	126355639	ST3GAL4	0.0475	rs11220490	7.33	rs678324	0.009813	-5.74	-6.375	743	11	lasso	0.023441	2.72e-08	5.63572	1.74e-08	0	0	0	0.042	0.958	NA	4.41364	1.02e-05	0.999	0
ENSG00000112339	GTExv8.EUR.Liver	ENSG00000112339.14	6	135103055	HBS1L	0.2938	rs9376092	6.85	rs1547247	0.0439	-5.22	5.614	345	5	lasso	0.134185	2.95e-07	-6.27309	3.54e-10	0	0	0.003	0.041	0.955	ENSG00000112339	-2.69219	0.007098	0.035	0.951
ENSG00000101464	GTExv8.EUR.Skin_Not_Sun_Exposed_Suprapubic	ENSG00000101464.10	20	34677084	PIGU	0.0303	rs6088537	-7.05	rs6088525	0.034431	-4.15	-6.769	318	2	lasso	0.0297	0.000192	6.82016	9.09e-12	0	0	0.029	0.017	0.954	ENSG00000101464	6.16858	6.89e-10	0.01	0.973
ENSG00000119227	GTExv8.EUR.Adrenal_Gland	ENSG00000119227.7	3	196968870	PIGZ	0.2189	rs12636891	-4.43	rs12636891	0.105376	5.37	-4.433	462	4	lasso	0.205562	1.91e-11	-4.79086	1.66e-06	0.003	0.04	0	0.004	0.953	ENSG00000119227	-2.0508	0.0403	0.003	0.01
ENSG00000105341	GTExv8.EUR.Brain_Cerebellum	ENSG00000105341.18	19	41440716	DMAC2	0.1485	rs11880539	-5.99	rs4803464	0.061593	4.73	3.9576	365	3	lasso	0.0949	1.02e-05	5.16074	2.46e-07	0	0	0.017	0.031	0.952	ENSG00000105341	3.40785	0.000655	0.035	0.906
ENSG00000101464	GTExv8.EUR.Thyroid	ENSG00000101464.10	20	34677084	PIGU	0.0481	rs6088537	-7.05	rs2378251	0.011293	-4.46	-6.764	318	6	lasso	0.014897	0.0042	6.28448	3.29e-10	0	0	0.011	0.042	0.946	ENSG00000101464	5.20255	1.97e-07	0.054	0.931
ENSG00000248098	GTExv8.EUR.Whole_Blood	ENSG00000248098.11	19	41397479	BCKDHA	0.1908	rs11880539	-5.99	rs11879090	0.101	9.36	4.57308	378	6	lasso	0.0262	7.28e-05	5.37031	7.86e-08	0	0	0	0.058	0.942	ENSG00000248098	3.32608	0.000881	0.052	0.91
ENSG00000110063	GTExv8.EUR.Muscle_Skeletal	ENSG00000110063.8	11	126303751	DCPS	0.0845	rs11220490	7.46	rs2096914	0.0467	5.83	-6.858	663	4	lasso	0.0507	2.03e-08	-6.55362	5.62e-11	0	0	0	0.059	0.941	ENSG00000110063	-3.83245	0.000127	0.999	0
ENSG00000177191	GTExv8.EUR.Lung	ENSG00000177191.2	19	41428729	B3GNT8	0.1388	rs11880539	-5.99	rs11879090	0.0809	-6.89	4.57706	363	6	lasso	0.0217	0.00119	-5.52736	3.25e-08	0	0	0	0.061	0.939	ENSG00000177191	-3.56843	0.000359	0.052	0.911
ENSG00000273238	GTExv8.EUR.Skin_Not_Sun_Exposed_Suprapubic	ENSG00000273238.1	4	574411	TMEM271	0.1243	rs6822767	4.78	rs13131404	0.053	-6.07	4.34182	358	14	lasso	0.079642	1.54e-09	-4.57248	4.82e-06	0	0.023	0	0.042	0.935	ENSG00000273238	-2.5683	0.01022	0.011	0.242
ENSG00000119227	GTExv8.EUR.Stomach	ENSG00000119227.7	3	196968870	PIGZ	0.5337	rs12636891	-4.43	rs4347982	0.230758	8.92	-2.936	462	6	lasso	0.462	8.34e-37	-4.88282	1.05e-06	0	0.062	0	0.006	0.932	ENSG00000119227	-1.41153	0.158	0.003	0.007
ENSG00000105341	GTExv8.EUR.Brain_Amygdala	ENSG00000105341.18	19	41440716	DMAC2	0.183	rs11880539	-5.99	rs4674	0.03564	-4.42	-5.78059	361	2	lasso	0.084948	0.000761	5.5641	2.64e-08	0	0	0.052	0.021	0.927	ENSG00000105341	3.8729	0.000108	0.017	0.901
ENSG00000174227	GTExv8.EUR.Cells_Cultured_fibroblasts	ENSG00000174227.15	4	499209	PIGG	0.1503	rs10213007	4.59	rs4624610	0.112763	7.18	4.20279	320	4	lasso	0.103	2.32e-11	4.52941	5.91e-06	0	0.039	0	0.034	0.927	ENSG00000174227	3.18892	0.00143	0.01	0.243
ENSG00000101464	GTExv8.EUR.Muscle_Skeletal	ENSG00000101464.10	20	34677084	PIGU	0.0527	rs6088537	-7.05	rs6087607	0.010389	4.32	5.241	318	11	lasso	6.67e-05	0.308	7.6567	1.91e-14	0	0	0.011	0.062	0.926	ENSG00000101464	5.6343	1.76e-08	0.083	0.902
ENSG00000100983	GTExv8.EUR.Esophagus_Mucosa	ENSG00000100983.9	20	34955816	GSS	0.0769	rs6088537	-7.05	rs6088575	0.094667	-6.63	-6.727	346	5	lasso	0.0324	0.000143	6.88179	5.91e-12	0	0	0	0.077	0.923	ENSG00000100983	5.28389	1.26e-07	0.334	0.665
ENSG00000110063	GTExv8.EUR.Adrenal_Gland	ENSG00000110063.8	11	126303751	DCPS	0.2533	rs11220490	7.46	rs2096914	0.0922	4.73	-6.858	661	13	lasso	0.077575	4.97e-05	-7.70411	1.32e-14	0	0	0.027	0.053	0.919	ENSG00000110063	-4.9565	7.18e-07	0.651	0.02
ENSG00000119227	GTExv8.EUR.Testis	ENSG00000119227.7	3	196968870	PIGZ	0.2851	rs12636891	-4.43	rs746037	0.122	6.56	-3.305	461	7	lasso	0.215864	3.44e-16	-4.62145	3.81e-06	0	0.074	0	0.007	0.919	ENSG00000119227	-1.24876	0.212	0.003	0.007
ENSG00000125971	GTExv8.EUR.Nerve_Tibial	ENSG00000125971.16	20	34516408	DYNLRB1	0.0281	rs6088537	-7.05	rs6088525	0.004883	-3.92	-6.769	299	6	lasso	-3.56e-07	0.318	6.8223	8.96e-12	0	0	0.044	0.038	0.918	ENSG00000125971	6.04871	1.46e-09	0.032	0.931
ENSG00000101460	GTExv8.EUR.Brain_Putamen_basal_ganglia	ENSG00000101460.12	20	34546853	MAP1LC3A	0.198	rs6088537	-7.05	rs6059918	0.15368	5.56	2.803	302	10	lasso	0.155	2.93e-07	4.85211	1.22e-06	0	0	0.001	0.081	0.918	ENSG00000101460	4.5946	4.34e-06	0.055	0.945
ENSG00000174227	GTExv8.EUR.Brain_Frontal_Cortex_BA9	ENSG00000174227.15	4	499209	PIGG	0.1293	rs10213007	4.59	rs6822767	0.096345	4.65	4.5588	318	2	lasso	0.087164	0.000103	4.51212	6.42e-06	0.028	0.016	0.026	0.014	0.916	ENSG00000174227	3.1622	0.001566	0.004	0.158
ENSG00000248098	GTExv8.EUR.Liver	ENSG00000248098.11	19	41397479	BCKDHA	0.17	rs11880539	-5.99	rs11879090	0.0463	4.68	4.57308	379	3	lasso	0.064183	0.000378	5.3425	9.17e-08	0	0	0.045	0.048	0.907	ENSG00000248098	3.17268	0.00151	0.049	0.836
ENSG00000077348	GTExv8.EUR.Colon_Sigmoid	ENSG00000077348.8	19	41397458	EXOSC5	0.1037	rs11880539	-5.99	rs284662	0.023235	3.91	-5.321	379	4	lasso	0.020888	0.0104	-5.31364	1.07e-07	0	0	0.074	0.022	0.905	ENSG00000077348	-4.73638	2.18e-06	0.017	0.869
ENSG00000131067	GTExv8.EUR.Esophagus_Mucosa	ENSG00000131067.16	20	34872859	GGT7	0.0453	rs6088537	-7.05	rs6088655	0.050161	5.33	-5.926	349	7	lasso	0.0115	0.0166	-6.68602	2.29e-11	0	0	0	0.117	0.882	ENSG00000131067	-5.05912	4.21e-07	0.453	0.546
ENSG00000131069	GTExv8.EUR.Cells_Cultured_fibroblasts	ENSG00000131069.19	20	34872145	ACSS2	0.0459	rs6088537	-7.05	rs6088646	0.032582	4.46	-5.948	348	6	lasso	0.0162	0.00608	-6.556	5.53e-11	0	0	0.014	0.105	0.88	ENSG00000131069	-5.17499	2.28e-07	0.099	0.888
ENSG00000101464	GTExv8.EUR.Whole_Blood	ENSG00000101464.10	20	34677084	PIGU	0.0194	rs6088537	-7.05	rs6088565	0.0213	-3.94	-6.794	318	2	lasso	0.016539	0.00136	5.90939	3.43e-09	0	0	0.084	0.041	0.875	ENSG00000101464	4.5328	5.82e-06	0.081	0.753
ENSG00000101464	GTExv8.EUR.Adipose_Visceral_Omentum	ENSG00000101464.10	20	34677084	PIGU	0.0305	rs6088537	-7.05	rs6088525	0.018101	-3.73	-6.769	319	3	lasso	0.021404	0.00212	6.1738	6.67e-10	0	0	0.105	0.031	0.863	ENSG00000101464	5.8508	4.89e-09	0.025	0.888
ENSG00000101460	GTExv8.EUR.Ovary	ENSG00000101460.12	20	34546853	MAP1LC3A	0.1176	rs6088537	-7.05	rs4911429	0.04926	-4.41	-6.2938	303	11	lasso	0.07065	0.000951	4.6352	3.57e-06	0	0	0.037	0.103	0.86	ENSG00000101460	4.52058	6.17e-06	0.087	0.881
ENSG00000112339	GTExv8.EUR.Colon_Sigmoid	ENSG00000112339.14	6	135103055	HBS1L	0.1349	rs9376092	6.86	rs1547247	0.072998	-5.91	5.614	352	5	lasso	0.07	7.33e-06	-5.90974	3.43e-09	0	0	0	0.141	0.858	ENSG00000112339	-2.99731	0.002724	0.119	0.845
ENSG00000198331	GTExv8.EUR.Skin_Sun_Exposed_Lower_leg	ENSG00000198331.10	11	125883613	HYLS1	0.0488	rs684063	-7.04	rs548597	0.000604	-3.61	1.183	563	4	lasso	-0.00139	0.587	-5.47161	4.46e-08	0	0	0.123	0.027	0.85	ENSG00000198331	-1.53529	0.124714	0.055	0.577
ENSG00000215375	GTExv8.EUR.Adipose_Visceral_Omentum	ENSG00000215375.6	4	673821	MYL5	0.2074	rs6822767	4.74	rs3891250	0.112667	-7.09	4.2037	389	11	lasso	0.100993	6.81e-11	-4.52117	6.15e-06	0	0.055	0	0.101	0.844	ENSG00000215375	-2.27937	0.02265	0.014	0.047
ENSG00000131069	GTExv8.EUR.Brain_Cerebellum	ENSG00000131069.19	20	34872145	ACSS2	0.2073	rs6088537	-7.05	rs6088635	0.169	-6.46	-5.967	348	22	lasso	0.03689	0.00476	6.3614	2e-10	0	0	0	0.157	0.843	ENSG00000131069	4.97886	6.4e-07	0.692	0.308
ENSG00000110080	GTExv8.EUR.Whole_Blood	ENSG00000110080.18	11	126355639	ST3GAL4	0.1332	rs11220490	7.49	rs695029	0.005543	-4.57	-6.511	702	8	lasso	0.00985	0.0108	5.75396	8.72e-09	0	0	0.047	0.111	0.842	ENSG00000110080	4.40553	1.06e-05	0.698	0.011
ENSG00000131069	GTExv8.EUR.Heart_Left_Ventricle	ENSG00000131069.19	20	34872145	ACSS2	0.0391	rs6088537	-7.05	rs2424994	0.0157	4.14	4.122	348	16	lasso	0.019819	0.00619	6.0918	1.12e-09	0	0	0.087	0.085	0.828	ENSG00000131069	4.6947	2.67e-06	0.108	0.782
ENSG00000100983	GTExv8.EUR.Stomach	ENSG00000100983.9	20	34955816	GSS	0.0731	rs6088537	-7.05	rs3746438	0.049138	4.68	5.831	347	4	lasso	0.058852	4.58e-05	5.3814	7.39e-08	0	0	0.063	0.116	0.821	ENSG00000100983	3.53433	0.000409	0.152	0.765
ENSG00000131069	GTExv8.EUR.Brain_Hippocampus	ENSG00000131069.19	20	34872145	ACSS2	0.2466	rs6088537	-7.05	rs6088543	0.06885	-3.77	-6.833	346	4	lasso	0.047261	0.00434	5.99857	1.99e-09	0	0	0.161	0.037	0.802	ENSG00000131069	5.5214	3.36e-08	0.025	0.864
ENSG00000131069	GTExv8.EUR.Brain_Cortex	ENSG00000131069.19	20	34872145	ACSS2	0.0528	rs6088537	-7.05	rs6142210	0.010617	-3.82	-6.864	345	8	lasso	0.020332	0.0301	6.30281	2.92e-10	0	0	0.14	0.06	0.801	ENSG00000131069	4.823	1.41e-06	0.131	0.564
ENSG00000198646	GTExv8.EUR.Muscle_Skeletal	ENSG00000198646.13	20	34825648	NCOA6	0.034	rs6088537	-7.05	rs3746438	0.015931	4.87	5.831	348	13	lasso	0.0153	0.00152	6.4187	1.37e-10	0	0	0.007	0.194	0.798	ENSG00000198646	5.0308	4.89e-07	0.26	0.73
ENSG00000114503	GTExv8.EUR.Skin_Not_Sun_Exposed_Suprapubic	ENSG00000114503.10	3	196942596	NCBP2	0.127	rs12636891	-4.43	rs555582	0.09	-7.09	3.839	454	5	lasso	0.0977	2.01e-11	-4.46375	8.05e-06	0	0.189	0	0.021	0.791	ENSG00000114503	-0.77226	0.44	0.003	0.004
ENSG00000112339	GTExv8.EUR.Whole_Blood	ENSG00000112339.14	6	135103055	HBS1L	0.0628	rs9376092	6.86	rs1547247	0.005248	-4.69	5.614	351	1	lasso	0.00571	0.041	-5.614	1.98e-08	0	0	0.085	0.13	0.785	ENSG00000112339	-3.073	0.002119	0.089	0.809
ENSG00000100983	GTExv8.EUR.Cells_Cultured_fibroblasts	ENSG00000100983.9	20	34955816	GSS	0.1126	rs6088537	-7.05	rs6088646	0.063894	-5.99	-5.948	346	4	lasso	0.00671	0.0546	7.6719	1.69e-14	0	0	0	0.218	0.782	ENSG00000100983	5.6045	2.09e-08	0.849	0.151
ENSG00000131067	GTExv8.EUR.Lung	ENSG00000131067.16	20	34872859	GGT7	0.0388	rs6088537	-7.05	rs6060013	0.046497	4.77	-5.776	349	8	lasso	0.034124	6.17e-05	-5.776	7.65e-09	0	0	0.02	0.204	0.777	ENSG00000131067	-5.15899	2.48e-07	0.201	0.78
ENSG00000169026	GTExv8.EUR.Prostate	ENSG00000169026.12	4	689440	SLC49A3	0.1434	rs6822767	4.73	rs7690350	0.0862	4.19	4.6103	387	6	lasso	0.0671	0.000252	4.685	2.8e-06	0.064	0.014	0.122	0.026	0.775	ENSG00000169026	2.1806	0.0292	0.003	0.011
ENSG00000011422	GTExv8.EUR.Skin_Not_Sun_Exposed_Suprapubic	ENSG00000011422.11	19	43670546	PLAUR	0.1445	rs4760	26.84	rs344770	0.0222	4.76	0.492	409	7	lasso	0.0337	7.65e-05	9.58	9.46e-22	0	0	0.117	0.111	0.772	ENSG00000011422	8.99171	2.43e-19	0.111	0.772
ENSG00000078747	GTExv8.EUR.Brain_Frontal_Cortex_BA9	ENSG00000078747.14	20	34363234	ITCH	0.0724	rs6088537	-7.05	rs6142210	0.014199	-3.51	-6.864	292	11	lasso	7.97e-05	0.316	6.49918	8.08e-11	0	0	0.211	0.039	0.75	ENSG00000078747	5.16582	2.39e-07	0.052	0.665
ENSG00000105341	GTExv8.EUR.Esophagus_Gastroesophageal_Junction	ENSG00000105341.18	19	41440716	DMAC2	0.1266	rs11880539	-5.99	rs10853751	-0.003296	-3.44	-5.68474	365	4	lasso	0.0173	0.0165	5.8541	4.79e-09	0	0	0.226	0.026	0.747	ENSG00000105341	4.14754	3.36e-05	0.019	0.685
ENSG00000204978	GTExv8.EUR.Esophagus_Muscularis	ENSG00000204978.2	19	41443157	ERICH4	0.0706	rs11880539	-5.99	rs13344547	0.000814	-3.61	-5.82214	367	4	lasso	-0.001151	0.455	5.32338	1.02e-07	0	0	0.232	0.027	0.74	ENSG00000204978	4.64044	3.48e-06	0.027	0.559
ENSG00000119227	GTExv8.EUR.Cells_Cultured_fibroblasts	ENSG00000119227.7	3	196968870	PIGZ	0.5121	rs12636891	-4.43	rs1147240	0.192394	9.79	-3.377	462	5	lasso	0.332	2.86e-37	-4.71427	2.43e-06	0	0.24	0	0.026	0.734	ENSG00000119227	-1.56756	0.117	0.003	0.009
ENSG00000119227	GTExv8.EUR.Liver	ENSG00000119227.7	3	196968870	PIGZ	0.3326	rs12636891	-4.43	rs1147240	0.277202	7.43	-3.377	461	3	lasso	0.343003	5.41e-18	-4.73598	2.18e-06	0	0.263	0	0.029	0.709	ENSG00000119227	-1.44388	0.149	0.003	0.009
ENSG00000123810	GTExv8.EUR.Brain_Anterior_cingulate_cortex_BA24	ENSG00000123810.7	19	41364172	B9D2	0.2283	rs11880539	-5.99	rs17318596	0.05063	3.79	-5.573	374	5	lasso	-0.00721	0.841	-4.62378	3.77e-06	0	0	0.256	0.035	0.709	ENSG00000123810	-3.48299	0.000496	0.028	0.588
ENSG00000078804	GTExv8.EUR.Whole_Blood	ENSG00000078804.12	20	34704289	TP53INP2	0.0514	rs6088537	-7.05	rs6060013	0.0305	4.3	-5.776	325	10	lasso	0.011639	0.00616	-6.43984	1.2e-10	0	0	0.102	0.218	0.681	ENSG00000078804	-5.52123	3.37e-08	0.301	0.559
ENSG00000131069	GTExv8.EUR.Testis	ENSG00000131069.19	20	34872145	ACSS2	0.0514	rs6088537	-7.05	rs6060154	0.010108	-3.78	4.363	349	5	lasso	0.000912	0.265	-5.94208	2.81e-09	0	0	0.188	0.132	0.679	ENSG00000131069	-4.25	2.11e-05	0.117	0.715
ENSG00000176531	GTExv8.EUR.Liver	ENSG00000176531.10	19	43504934	PHLDB3	0.2843	rs4760	26.84	rs2682551	0.0147	4.25	-7.87861	366	7	lasso	0.0017	0.256	-8.08219	6.36e-16	0	0	0.279	0.048	0.672	ENSG00000176531	-6.16412	7.09e-10	0.048	0.672
ENSG00000131069	GTExv8.EUR.Stomach	ENSG00000131069.19	20	34872145	ACSS2	0.0829	rs6088537	-7.05	rs6088646	0.012076	-4.29	-5.948	349	2	lasso	0.00837	0.0754	5.6449	1.65e-08	0	0	0.088	0.24	0.672	ENSG00000131069	4.39387	1.11e-05	0.3	0.59
ENSG00000167112	GTExv8.EUR.Breast_Mammary_Tissue	ENSG00000167112.9	9	128322534	TRUB2	0.0807	rs7865146	-14.52	rs10987965	-0.000121	-3.65	-1.956	289	4	lasso	0.00139	0.228	6.8284	8.58e-12	0	0	0.299	0.031	0.67	ENSG00000167112	8.43023	3.45e-17	0.091	0.055
ENSG00000078804	GTExv8.EUR.Skin_Sun_Exposed_Lower_leg	ENSG00000078804.12	20	34704289	TP53INP2	0.0452	rs6088537	-7.05	rs17122844	0.017258	-3.87	5.734	325	3	lasso	0.011866	0.00801	-7.94812	1.89e-15	0	0	0.221	0.117	0.662	ENSG00000078804	-5.6273	1.83e-08	0.115	0.666
ENSG00000244682	GTExv8.EUR.Pancreas	ENSG00000244682.7	1	161581338	FCGR2C	0.519	rs10494360	3.665	rs12731669	0.127662	-5.97	3.61938	448	17	lasso	0.0559	0.000117	-4.4635	8.06e-06	0.001	0.333	0	0.005	0.662	ENSG00000244682	-3.11569	0.001835	0.008	0.555
ENSG00000275784	GTExv8.EUR.Prostate	ENSG00000275784.1	20	33991817	ENSG00000275784	0.1676	rs6088466	-6.8	rs1015362	0.02546	3.83	-5.843	241	3	lasso	0.014302	0.059	-5.40161	6.6e-08	0	0	0.294	0.049	0.657	NA	-4.42	9.69e-06	0.043	0.698
ENSG00000248098	GTExv8.EUR.Adipose_Visceral_Omentum	ENSG00000248098.11	19	41397479	BCKDHA	0.2029	rs11880539	-5.99	rs11879090	0.121	6.99	4.57308	377	8	lasso	0.102	6.03e-11	5.17062	2.33e-07	0	0	0	0.347	0.653	ENSG00000248098	3.0537	0.00226	0.265	0.545
ENSG00000131067	GTExv8.EUR.Cells_Cultured_fibroblasts	ENSG00000131067.16	20	34872859	GGT7	0.0691	rs6088537	-7.05	rs17122844	0.031536	-4.83	5.734	349	2	lasso	0.0101	0.0244	-6.9404	3.91e-12	0	0	0.022	0.326	0.652	ENSG00000131067	-4.56167	5.07e-06	0.687	0.265
ENSG00000131069	GTExv8.EUR.Brain_Cerebellar_Hemisphere	ENSG00000131069.19	20	34872145	ACSS2	0.33	rs6088537	-7.05	rs2236271	0.179307	-5.51	-5.873	348	11	lasso	0.063565	0.000845	5.15896	2.48e-07	0	0	0.004	0.346	0.65	ENSG00000131069	4.1374	3.51e-05	0.305	0.692
ENSG00000078804	GTExv8.EUR.Adipose_Subcutaneous	ENSG00000078804.12	20	34704289	TP53INP2	0.0526	rs6088537	-7.05	rs2424994	0.0268	-4.61	4.122	325	4	lasso	0.0322	4.67e-05	-6.0642	1.33e-09	0	0	0.143	0.207	0.649	ENSG00000078804	-5.0713	3.95e-07	0.157	0.733
ENSG00000181741	GTExv8.EUR.Testis	ENSG00000181741.7	20	34476203	FDX1P1	0.0739	rs6088537	-7.05	rs6088466	0.011624	-3.91	-6.798	288	12	lasso	0.022566	0.00751	4.63979	3.49e-06	0	0	0.167	0.188	0.645	ENSG00000181741	2.84	0.00452	0.169	0.681
ENSG00000244682	GTExv8.EUR.Whole_Blood	ENSG00000244682.7	1	161581338	FCGR2C	0.2999	rs10494360	3.665	rs12722986	0.0216	-5.01	3.56942	450	17	lasso	0.0253	9.47e-05	-4.637	3.54e-06	0.025	0.333	0	0.005	0.637	ENSG00000244682	-2.19786	0.027959	0.007	0.591
ENSG00000100983	GTExv8.EUR.Lung	ENSG00000100983.9	20	34955816	GSS	0.0763	rs6088537	-7.05	rs3746438	0.065536	5.54	5.831	346	4	lasso	0.049634	1.56e-06	6.74555	1.52e-11	0	0	0.006	0.362	0.632	ENSG00000100983	4.69781	2.63e-06	0.536	0.455
ENSG00000119227	GTExv8.EUR.Spleen	ENSG00000119227.7	3	196968870	PIGZ	0.3984	rs12636891	-4.43	rs746037	0.22694	6.82	-3.305	462	4	lasso	0.336954	9.92e-18	-4.67388	2.96e-06	0	0.343	0	0.038	0.619	ENSG00000119227	-1.18132	0.237475	0.003	0.005
ENSG00000131069	GTExv8.EUR.Esophagus_Gastroesophageal_Junction	ENSG00000131069.19	20	34872145	ACSS2	0.0808	rs6088537	-7.05	rs2236271	0.08094	-5.68	-5.873	349	3	lasso	0.121596	1.67e-09	7.2028	5.9e-13	0	0	0.001	0.386	0.614	ENSG00000131069	4.44692	8.71e-06	0.694	0.305
ENSG00000131067	GTExv8.EUR.Adipose_Visceral_Omentum	ENSG00000131067.16	20	34872859	GGT7	0.0439	rs6088537	-7.05	rs959829	0.000534	3.94	-6.239	350	3	lasso	0.000904	0.245	-7.1261	1.03e-12	0	0	0.214	0.173	0.613	ENSG00000131067	-5.5531	2.81e-08	0.322	0.279
ENSG00000119227	GTExv8.EUR.Minor_Salivary_Gland	ENSG00000119227.7	3	196968870	PIGZ	0.509	rs12636891	-4.43	rs1147240	0.24538	6.3	-3.377	460	11	lasso	0.336865	7.86e-12	-4.69261	2.7e-06	0.002	0.366	0	0.04	0.592	ENSG00000119227	-1.55266	0.121	0.003	0.007
ENSG00000280832	GTExv8.EUR.Whole_Blood	ENSG00000280832.1	11	126355586	GSEC	0.0971	rs11220490	7.49	rs515917	0.057612	-6.04	-3.3	702	4	lasso	0.0517	3.37e-08	4.95582	7.2e-07	0	0	0.001	0.409	0.59	ENSG00000280832	3.56726	0.000361	0.999	0
ENSG00000100983	GTExv8.EUR.Cells_EBV-transformed_lymphocytes	ENSG00000100983.9	20	34955816	GSS	0.127	rs6088537	-7.05	rs3746438	0.08084	4.1	5.831	344	3	lasso	-0.003888	0.453	6.2125	5.21e-10	0	0	0.331	0.101	0.568	ENSG00000100983	4.24628	2.17e-05	0.092	0.607
ENSG00000275784	GTExv8.EUR.Brain_Nucleus_accumbens_basal_ganglia	ENSG00000275784.1	20	33991817	ENSG00000275784	0.0859	rs6088466	-6.8	rs1015361	0.070938	4.48	-5.799	244	4	lasso	0.030366	0.0108	-5.8075	6.34e-09	0	0	0.282	0.157	0.561	NA	-4.3108	1.63e-05	0.206	0.417
ENSG00000236456	GTExv8.EUR.Cells_EBV-transformed_lymphocytes	ENSG00000236456.1	20	34246536	DENRP1	0.219	rs6088537	-7.05	rs6088466	0.01074	3.63	-6.798	288	4	lasso	0.006601	0.189	-5.8205	5.87e-09	0	0	0.353	0.091	0.557	ENSG00000236456	-4.79801	1.6e-06	0.089	0.564
ENSG00000225217	GTExv8.EUR.Pancreas	ENSG00000225217.1	1	161606290	HSPA7	0.5257	rs10494360	3.665	rs12731669	0.0729	-5.06	3.58659	447	20	lasso	0.0126	0.0442	-4.50887	6.52e-06	0.068	0.382	0.001	0.006	0.543	ENSG00000225217	-2.55915	0.010493	0.01	0.364
ENSG00000234465	GTExv8.EUR.Spleen	ENSG00000234465.10	19	43576799	PINLYP	0.2886	rs4760	26.84	rs2682562	0.024147	-4.03	-5.602	385	12	lasso	-0.005349	0.818	14.2948	2.36e-46	0	0	0.306	0.156	0.538	ENSG00000234465	8.97319	2.88e-19	0.156	0.538
ENSG00000131069	GTExv8.EUR.Esophagus_Muscularis	ENSG00000131069.19	20	34872145	ACSS2	0.0411	rs6088537	-7.05	rs2236271	0.047738	-5.03	-5.873	349	3	lasso	0.0146	0.0101	5.95195	2.65e-09	0	0	0.008	0.486	0.505	ENSG00000131069	4.6001	4.22e-06	0.625	0.363
ENSG00000119227	GTExv8.EUR.Artery_Aorta	ENSG00000119227.7	3	196968870	PIGZ	0.6499	rs12636891	-4.43	rs1147240	0.369	11.04	-3.377	462	4	lasso	0.523	9.67e-55	-4.67107	3e-06	0	0.486	0	0.054	0.46	ENSG00000119227	-1.47289	0.141	0.003	0.009
ENSG00000268707	GTExv8.EUR.Cells_EBV-transformed_lymphocytes	ENSG00000268707.1	9	129170433	ENSG00000268707	0.209	rs1916827	5.09	rs3118634	0.086962	4.23	3.6526	392	10	lasso	0.0202	0.0715	4.718	2.38e-06	0.088	0.023	0.342	0.087	0.459	ENSG00000268707	-1.56613	0.117	0.001	0.01
ENSG00000119227	GTExv8.EUR.Artery_Tibial	ENSG00000119227.7	3	196968870	PIGZ	0.766	rs12636891	-4.43	rs1147240	0.374	13.38	-3.377	462	17	lasso	0.489	2.42e-71	-4.56457	5.01e-06	0	0.491	0	0.055	0.454	ENSG00000119227	-1.40348	0.16	0.003	0.009
ENSG00000131069	GTExv8.EUR.Ovary	ENSG00000131069.19	20	34872145	ACSS2	0.1218	rs6088537	-7.05	rs4911429	0.03857	-3.49	-6.2347	348	17	lasso	-0.0069	0.805	6.109	1e-09	0	0	0.446	0.102	0.453	ENSG00000131069	5.31595	1.06e-07	0.093	0.502
ENSG00000248098	GTExv8.EUR.Breast_Mammary_Tissue	ENSG00000248098.11	19	41397479	BCKDHA	0.0886	rs11880539	-5.99	rs11879090	0.0125	4.47	4.57308	375	10	lasso	0.02442	0.0026	4.72114	2.35e-06	0	0	0.354	0.208	0.437	ENSG00000248098	2.03	0.0422	0.142	0.341
ENSG00000100983	GTExv8.EUR.Brain_Frontal_Cortex_BA9	ENSG00000100983.9	20	34955816	GSS	0.1846	rs6088537	-7.05	rs2069948	0.026727	-3.72	-5.5135	344	4	lasso	0.0111	0.0994	5.70244	1.18e-08	0	0	0.458	0.117	0.426	ENSG00000100983	4.15376	3.27e-05	0.133	0.345
ENSG00000131067	GTExv8.EUR.Skin_Sun_Exposed_Lower_leg	ENSG00000131067.16	20	34872859	GGT7	0.0735	rs6088537	-7.05	rs6087653	0.095935	7.51	-5.917	349	6	lasso	-0.001299	0.559	-5.08177	3.74e-07	0	0	0	0.575	0.425	ENSG00000131067	-4.2021	2.64e-05	0.889	0.111
ENSG00000119227	GTExv8.EUR.Artery_Coronary	ENSG00000119227.7	3	196968870	PIGZ	0.6233	rs12636891	-4.43	rs746037	0.33608	7.74	-3.305	461	9	lasso	0.364	5.85e-19	-4.7038	2.55e-06	0	0.521	0	0.058	0.421	ENSG00000119227	-1.22199	0.222	0.003	0.004
ENSG00000110063	GTExv8.EUR.Esophagus_Gastroesophageal_Junction	ENSG00000110063.8	11	126303751	DCPS	0.206	rs11220490	7.46	rs685903	0.030973	4.49	-3.066	663	11	lasso	0.0215	0.00854	-4.53504	5.76e-06	0	0	0.309	0.281	0.41	ENSG00000110063	-3.25179	0.00115	0.46	0.035
ENSG00000101464	GTExv8.EUR.Colon_Sigmoid	ENSG00000101464.10	20	34677084	PIGU	0.0955	rs6088537	-7.05	rs2424999	0.026001	-4.54	-6.23	318	9	lasso	0.011865	0.0418	6.0689	1.29e-09	0	0	0.072	0.523	0.405	ENSG00000101464	4.57234	4.82e-06	0.576	0.345
ENSG00000131069	GTExv8.EUR.Brain_Spinal_cord_cervical_c-1	ENSG00000131069.19	20	34872145	ACSS2	0.29	rs6088537	-7.05	rs6088543	0.000689	-2.96	-6.833	344	3	lasso	-0.00363	0.445	6.06	1.36e-09	0	0	0.555	0.045	0.4	ENSG00000131069	5.38975	7.06e-08	0.043	0.422
ENSG00000119227	GTExv8.EUR.Breast_Mammary_Tissue	ENSG00000119227.7	3	196968870	PIGZ	0.5004	rs12636891	-4.43	rs746037	0.250855	9.7	-3.305	462	5	lasso	0.391	2.28e-37	-4.75593	1.98e-06	0	0.543	0	0.061	0.396	ENSG00000119227	-1.34189	0.18	0.003	0.004
ENSG00000119227	GTExv8.EUR.Colon_Sigmoid	ENSG00000119227.7	3	196968870	PIGZ	0.6063	rs12636891	-4.43	rs746037	0.39185	10.24	-3.305	462	8	lasso	0.511	4.07e-43	-4.70061	2.59e-06	0	0.544	0	0.061	0.395	ENSG00000119227	-1.11049	0.267	0.003	0.004
ENSG00000119227	GTExv8.EUR.Skin_Sun_Exposed_Lower_leg	ENSG00000119227.7	3	196968870	PIGZ	0.8232	rs12636891	-4.43	rs746037	0.427166	14.75	-3.305	462	12	lasso	0.596	7.13e-102	-4.74074	2.13e-06	0	0.546	0	0.061	0.393	ENSG00000119227	-1.32409	0.185	0.003	0.004
ENSG00000119227	GTExv8.EUR.Nerve_Tibial	ENSG00000119227.7	3	196968870	PIGZ	0.7333	rs12636891	-4.43	rs746037	0.401953	13.6	-3.305	462	10	lasso	0.479	5.7e-64	-4.48	7.52e-06	0	0.547	0	0.061	0.392	ENSG00000119227	-0.91074	0.362	0.003	0.004
ENSG00000119227	GTExv8.EUR.Adipose_Visceral_Omentum	ENSG00000119227.7	3	196968870	PIGZ	0.6365	rs12636891	-4.43	rs746037	0.359	11.91	-3.305	461	6	lasso	0.48358	2.73e-58	-4.60094	4.21e-06	0	0.548	0	0.061	0.391	ENSG00000119227	-1.00696	0.314	0.003	0.004
ENSG00000119227	GTExv8.EUR.Adipose_Subcutaneous	ENSG00000119227.7	3	196968870	PIGZ	0.697	rs12636891	-4.43	rs746037	0.346	12.9	-3.305	462	14	lasso	0.487	2.78e-71	-4.80907	1.52e-06	0	0.549	0	0.061	0.39	ENSG00000119227	-1.1403	0.254	0.003	0.004
ENSG00000119227	GTExv8.EUR.Thyroid	ENSG00000119227.7	3	196968870	PIGZ	0.4551	rs12636891	-4.43	rs746037	0.305	12.14	-3.305	462	6	lasso	0.381935	2.51e-52	-4.47342	7.7e-06	0	0.549	0	0.061	0.389	ENSG00000119227	-0.75719	0.449	0.003	0.004
ENSG00000119227	GTExv8.EUR.Lung	ENSG00000119227.7	3	196968870	PIGZ	0.75	rs12636891	-4.43	rs746037	0.454	14.33	-3.305	462	5	lasso	0.576	4.79e-83	-4.53231	5.83e-06	0	0.551	0	0.061	0.388	ENSG00000119227	-0.939091	0.348	0.003	0.004
ENSG00000198646	GTExv8.EUR.Brain_Cortex	ENSG00000198646.13	20	34825648	NCOA6	0.1473	rs6088537	-7.05	rs6060124	0.03203	3.91	4.297	345	4	lasso	-0.002162	0.437	6.66854	2.58e-11	0	0	0.37	0.246	0.384	ENSG00000198646	4.7443	2.09e-06	0.299	0.251
ENSG00000119227	GTExv8.EUR.Skin_Not_Sun_Exposed_Suprapubic	ENSG00000119227.7	3	196968870	PIGZ	0.8143	rs12636891	-4.43	rs746037	0.412	13.53	-3.305	462	14	lasso	0.603	5.02e-88	-4.76774	1.86e-06	0	0.555	0	0.062	0.383	ENSG00000119227	-1.20863	0.227	0.003	0.004
ENSG00000248098	GTExv8.EUR.Adipose_Subcutaneous	ENSG00000248098.11	19	41397479	BCKDHA	0.0896	rs11880539	-5.99	rs11879090	0.0833	6.63	4.57308	377	4	lasso	0.0647	9.9e-09	4.64	3.44e-06	0	0.001	0	0.627	0.372	ENSG00000248098	2.62695	0.00862	0.426	0.269
ENSG00000275784	GTExv8.EUR.Esophagus_Mucosa	ENSG00000275784.1	20	33991817	ENSG00000275784	0.0309	rs6088466	-6.8	rs1015362	0.030997	4.31	-5.843	242	3	lasso	0.00891	0.031	-5.25471	1.48e-07	0	0	0.356	0.276	0.368	NA	-3.72286	0.000197	0.319	0.262
ENSG00000278917	GTExv8.EUR.Adrenal_Gland	ENSG00000278917.1	19	43891232	ENSG00000278917	0.1279	rs4760	26.84	rs399098	-0.005208	3.61	-1.317	449	4	lasso	0.00044	0.299	7.29492	2.99e-13	0	0	0.528	0.109	0.363	ENSG00000278917	4.09745	4.18e-05	0.109	0.363
ENSG00000198646	GTExv8.EUR.Brain_Hippocampus	ENSG00000198646.13	20	34825648	NCOA6	0.1197	rs6088537	-7.05	rs6058079	0.07061	4.08	5.14	346	18	lasso	0.034928	0.0125	5.62063	1.9e-08	0	0	0.325	0.323	0.353	ENSG00000198646	4.4232	9.72e-06	0.308	0.382
ENSG00000100983	GTExv8.EUR.Artery_Tibial	ENSG00000100983.9	20	34955816	GSS	0.1048	rs6088537	-7.05	rs6058150	0.0267	5.44	4.432	346	7	lasso	0.020245	0.00108	5.08391	3.7e-07	0	0	0.006	0.644	0.35	ENSG00000100983	3.52726	0.00042	0.665	0.329
ENSG00000177191	GTExv8.EUR.Heart_Left_Ventricle	ENSG00000177191.2	19	41428729	B3GNT8	0.2003	rs11880539	-5.99	rs11879090	0.116	-6.34	4.57706	370	6	lasso	0.1	2.81e-09	-4.63663	3.54e-06	0	0.001	0	0.656	0.343	ENSG00000177191	-2.50315	0.0123	0.469	0.195
ENSG00000112339	GTExv8.EUR.Esophagus_Gastroesophageal_Junction	ENSG00000112339.14	6	135103055	HBS1L	0.1596	rs9376092	6.86	rs1547247	0.095754	-5.85	5.614	355	7	lasso	0.0981	6.71e-08	-5.57401	2.49e-08	0	0	0.001	0.659	0.34	ENSG00000112339	-2.73242	0.00629	0.474	0.384
ENSG00000119227	GTExv8.EUR.Esophagus_Mucosa	ENSG00000119227.7	3	196968870	PIGZ	0.6148	rs12636891	-4.43	rs4347982	0.274	11.66	-2.936	462	8	lasso	0.481	2.01e-60	-4.65307	3.27e-06	0	0.618	0	0.069	0.313	ENSG00000119227	-1.30342	0.192	0.003	0.005
ENSG00000176531	GTExv8.EUR.Esophagus_Gastroesophageal_Junction	ENSG00000176531.10	19	43504934	PHLDB3	0.1728	rs4760	26.84	rs2599437	0.048888	4.84	-5.869	365	6	lasso	0.112	7.12e-09	-5.2547	1.48e-07	0	0	0.189	0.501	0.309	ENSG00000176531	-2.9651	0.00303	0.501	0.309
ENSG00000232876	GTExv8.EUR.Kidney_Cortex	ENSG00000232876.1	6	135055032	LOC124901405	0.556	rs9399137	6.75	rs4475342	-0.012598	-3.55	4.013	357	11	lasso	0.06472	0.023	-4.5275	5.97e-06	0	0	0.644	0.066	0.29	ENSG00000232876	-2.1206	0.03396	0.055	0.237
ENSG00000248098	GTExv8.EUR.Muscle_Skeletal	ENSG00000248098.11	19	41397479	BCKDHA	0.118	rs11880539	-5.99	rs11879090	0.11	8.24	4.57308	379	5	lasso	0.102347	1.11e-15	5.37	8.05e-08	0	0.001	0	0.715	0.284	ENSG00000248098	3.11905	0.00181	0.495	0.151
ENSG00000224992	GTExv8.EUR.Prostate	ENSG00000224992.2	9	132770211	ENSG00000224992	0.1464	rs4962039	38.54	rs2073819	-0.00467	-4.05	2.281	538	5	lasso	0.059646	0.00054	-19.0834	3.47e-81	0	0	0.634	0.087	0.279	ENSG00000224992	-17.6351	1.33e-69	0.117	0.038
ENSG00000112339	GTExv8.EUR.Spleen	ENSG00000112339.14	6	135103055	HBS1L	0.1014	rs9376092	6.85	rs13214669	0.088102	-4.43	4.354	345	7	lasso	0.06675	0.000282	-5.35356	8.62e-08	0	0	0.317	0.41	0.273	ENSG00000112339	-2.66599	0.007676	0.322	0.261
ENSG00000112339	GTExv8.EUR.Prostate	ENSG00000112339.14	6	135103055	HBS1L	0.197	rs9376092	6.85	rs1547247	0.16368	-5.54	5.614	347	1	lasso	0.144	8.41e-08	-5.614	1.98e-08	0	0	0.047	0.696	0.258	ENSG00000112339	-3.073	0.002119	0.58	0.199
ENSG00000112339	GTExv8.EUR.Stomach	ENSG00000112339.14	6	135103055	HBS1L	0.1627	rs9376092	6.86	rs1547247	0.117832	-6.38	5.614	350	7	lasso	0.126409	2.19e-09	-5.86881	4.39e-09	0	0	0	0.747	0.253	ENSG00000112339	-2.3708	0.017747	0.566	0.267
ENSG00000100983	GTExv8.EUR.Nerve_Tibial	ENSG00000100983.9	20	34955816	GSS	0.1007	rs6088537	-7.05	rs3746438	0.055929	6.33	5.831	346	16	lasso	0.0011	0.224	6.36972	1.89e-10	0	0	0	0.75	0.249	ENSG00000100983	4.62251	3.79e-06	0.757	0.243
ENSG00000131069	GTExv8.EUR.Nerve_Tibial	ENSG00000131069.19	20	34872145	ACSS2	0.1245	rs6088537	-7.05	rs7263157	0.162076	-8.74	-5.937	348	11	lasso	0.0697	1.22e-08	5.78915	7.07e-09	0	0	0	0.766	0.234	ENSG00000131069	4.46578	7.98e-06	0.951	0.049
ENSG00000112339	GTExv8.EUR.Adrenal_Gland	ENSG00000112339.14	6	135103055	HBS1L	0.1624	rs9376092	6.85	rs6923827	0.109	-5.29	4.041	347	4	lasso	-0.00293	0.51	-4.94893	7.46e-07	0	0	0.017	0.769	0.214	ENSG00000112339	-1.3598	0.17389	0.631	0.165
ENSG00000105755	GTExv8.EUR.Esophagus_Gastroesophageal_Junction	ENSG00000105755.7	19	43527243	ETHE1	0.1895	rs4760	26.84	rs2599442	0.028927	4.54	-5.951	372	8	lasso	0.0431	0.000309	-8.4148	3.94e-17	0	0	0.297	0.497	0.206	ENSG00000105755	-4.61475	3.94e-06	0.497	0.206
ENSG00000125966	GTExv8.EUR.Artery_Aorta	ENSG00000125966.9	20	35226653	MMP24	0.0439	rs6088659	-6.93	rs6141509	0.006481	3.73	-5.774	356	10	lasso	0.007765	0.0598	-4.845	1.27e-06	0	0	0.621	0.173	0.206	ENSG00000125966	-4.8931	9.93e-07	0.024	0.881
ENSG00000198646	GTExv8.EUR.Spleen	ENSG00000198646.13	20	34825648	NCOA6	0.1239	rs6088537	-7.05	rs6087607	0.00995	4.43	5.241	348	3	lasso	0.028767	0.0132	6.2013	5.6e-10	0	0	0.296	0.504	0.2	ENSG00000198646	4.7547	1.99e-06	0.531	0.156
ENSG00000234465	GTExv8.EUR.Adrenal_Gland	ENSG00000234465.10	19	43576799	PINLYP	0.1963	rs4760	26.84	rs2682585	0.076609	4.86	9.1089	386	4	lasso	-0.0033	0.546	10.1251	4.27e-24	0	0	0.258	0.579	0.163	ENSG00000234465	5.95686	2.57e-09	0.579	0.163
ENSG00000283525	GTExv8.EUR.Colon_Sigmoid	ENSG00000283525.1	19	43690001	ENSG00000283525	0.1997	rs4760	26.84	rs2599442	-0.003764	-3.19	-5.951	409	8	lasso	-0.003779	0.962	5.35756	8.44e-08	0	0	0.8	0.042	0.159	ENSG00000283525	2.72838	0.00636	0.042	0.159
ENSG00000131069	GTExv8.EUR.Brain_Caudate_basal_ganglia	ENSG00000131069.19	20	34872145	ACSS2	0.2624	rs6088537	-7.05	rs6088635	0.238069	-6.62	-5.967	348	18	lasso	0.155106	5.41e-08	6.03943	1.55e-09	0	0	0	0.849	0.151	ENSG00000131069	4.36	1.3e-05	0.922	0.078
NCOA6	Whole_Blood_YFS	NCOA6	20	34825648	NCOA6	0.0297	rs6088537	-7.05	rs6060038	0.028932	-6.31	-5.699	368	7	lasso	0.027197	2.24e-09	6.74169	1.57e-11	0	0	0	0.85	0.15	NA	5.4862	4.11e-08	0.613	0.387
ENSG00000131067	GTExv8.EUR.Skin_Not_Sun_Exposed_Suprapubic	ENSG00000131067.16	20	34872859	GGT7	0.0679	rs6088537	-7.05	rs6060301	0.047794	-5.68	4.087	349	9	lasso	0.00114	0.223	-5.15216	2.58e-07	0	0	0.002	0.849	0.15	ENSG00000131067	-4.17806	2.94e-05	0.763	0.236
ENSG00000167378	GTExv8.EUR.Brain_Cerebellar_Hemisphere	ENSG00000167378.8	19	43596134	IRGQ	0.237	rs4760	26.84	rs2682566	-0.006051	-3.22	0.624	386	6	lasso	-0.003324	0.488	9.58756	9.02e-22	0	0	0.8	0.055	0.145	ENSG00000167378	5.31944	1.04e-07	0.055	0.145
ENSG00000112339	GTExv8.EUR.Brain_Anterior_cingulate_cortex_BA24	ENSG00000112339.14	6	135103055	HBS1L	0.188	rs9376092	6.86	rs4475342	0.15137	-5.1	4.013	348	19	lasso	-0.006083	0.664	-4.5843	4.56e-06	0	0	0.042	0.823	0.135	ENSG00000112339	-1.08977	0.27581	0.642	0.126
ENSG00000100983	GTExv8.EUR.Esophagus_Muscularis	ENSG00000100983.9	20	34955816	GSS	0.0681	rs6088537	-7.05	rs4911167	0.046263	5.33	4.454	347	4	lasso	0.0363	9.98e-05	5.72278	1.05e-08	0	0	0.004	0.864	0.132	ENSG00000100983	4.2676	1.98e-05	0.928	0.068
RP4-614O4	Adipose_METSIM	RP4-614O4.12	20	35201747	RP4-614O4	0.056	rs6088659	-6.93	rs6087683	0.06086	5.95	-5.473	347	4	lasso	0.057518	5.12e-09	-5.39785	6.74e-08	0	0	0.001	0.867	0.132	NA	-3.8886	0.000101	0.626	0.349
ENSG00000112339	GTExv8.EUR.Artery_Tibial	ENSG00000112339.14	6	135103055	HBS1L	0.1908	rs9376092	6.85	rs1547247	0.219611	-10.25	5.614	344	9	lasso	0.212297	1.31e-26	-5.48206	4.2e-08	0	0	0	0.874	0.126	ENSG00000112339	-2.64323	0.008212	0.711	0.08
ENSG00000176531	GTExv8.EUR.Small_Intestine_Terminal_Ileum	ENSG00000176531.10	19	43504934	PHLDB3	0.2979	rs4760	26.84	rs7253856	0.037393	-3.94	9.78204	363	5	lasso	0.036684	0.013	-8.1	5.49e-16	0	0	0.769	0.106	0.125	ENSG00000176531	-4.42743	9.54e-06	0.106	0.125
ENSG00000198646	GTExv8.EUR.Artery_Tibial	ENSG00000198646.13	20	34825648	NCOA6	0.0956	rs6088537	-7.05	rs7263251	0.0819	7.41	4.417	348	11	lasso	0.008983	0.0217	6.78406	1.17e-11	0	0	0	0.877	0.123	ENSG00000198646	4.95405	7.27e-07	0.781	0.219
ENSG00000277806	GTExv8.EUR.Prostate	ENSG00000277806.1	19	43976814	ENSG00000277806	0.1414	rs4760	26.84	rs383133	0.00944	3.33	0.455	476	11	lasso	0.002765	0.222	6.68629	2.29e-11	0	0	0.814	0.066	0.12	ENSG00000277806	4.84151	1.29e-06	0.066	0.12
ENSG00000232876	GTExv8.EUR.Brain_Amygdala	ENSG00000232876.1	6	135055032	LOC124901405	0.267	rs9399137	6.7	rs4646871	0.153578	-4.62	5.093	350	19	lasso	0.0454	0.0114	-5.046	4.51e-07	0	0	0.239	0.643	0.118	ENSG00000232876	-0.81592	0.4145	0.505	0.103
ENSG00000112339	GTExv8.EUR.Lung	ENSG00000112339.14	6	135103055	HBS1L	0.1031	rs9376092	6.85	rs1547247	0.0977	-7.39	5.614	351	4	lasso	0.116	1.59e-13	-5.7077	1.15e-08	0	0	0	0.889	0.111	ENSG00000112339	-2.58777	0.00966	0.719	0.07
ENSG00000124466	GTExv8.EUR.Lung	ENSG00000124466.8	19	43465659	LYPD3	0.0629	rs4760	26.84	rs2854510	0.0144	3.97	-6.104	337	4	lasso	0.00756	0.0384	-6.01976	1.75e-09	0	0	0.708	0.189	0.103	ENSG00000124466	-3.28012	0.00104	0.189	0.103
ENSG00000100983	GTExv8.EUR.Skin_Sun_Exposed_Lower_leg	ENSG00000100983.9	20	34955816	GSS	0.1717	rs6088537	-7.05	rs6087653	0.159987	-9.2	-5.917	346	4	lasso	0.163506	1.27e-21	6.20238	5.56e-10	0	0	0	0.9	0.1	ENSG00000100983	4.8112	1.5e-06	0.959	0.041
ENSG00000112339	GTExv8.EUR.Thyroid	ENSG00000112339.14	6	135103055	HBS1L	0.146	rs9376092	6.85	rs1547247	0.162074	-9.61	5.614	348	6	lasso	0.18	1.16e-22	-5.51597	3.47e-08	0	0	0	0.904	0.096	ENSG00000112339	-2.43855	0.014746	0.725	0.061
ENSG00000167637	GTExv8.EUR.Prostate	ENSG00000167637.16	19	43827291	ZNF283	0.2782	rs4760	26.84	rs17798650	-0.00221	-3.53	-3.24	427	7	lasso	0.004021	0.191	5.15284	2.57e-07	0	0	0.845	0.064	0.091	ENSG00000167637	1.01892	0.308	0.064	0.091
ENSG00000112339	GTExv8.EUR.Esophagus_Muscularis	ENSG00000112339.14	6	135103055	HBS1L	0.1577	rs9376092	6.86	rs1547247	0.137351	-7.63	5.614	345	9	lasso	0.133	9.27e-14	-5.62	1.89e-08	0	0	0	0.91	0.09	ENSG00000112339	-2.94964	0.003181	0.721	0.067
ENSG00000198646	GTExv8.EUR.Lung	ENSG00000198646.13	20	34825648	NCOA6	0.0322	rs6088537	-7.05	rs11546155	0.041321	4.6	4.55	348	2	lasso	0.021441	0.00126	4.51653	6.29e-06	0	0	0.453	0.459	0.089	ENSG00000198646	3.33244	0.000861	0.47	0.065
ENSG00000248098	GTExv8.EUR.Esophagus_Mucosa	ENSG00000248098.11	19	41397479	BCKDHA	0.078	rs11880539	-5.99	rs11879090	0.078013	5.98	4.57308	377	5	lasso	0.0685	4.34e-08	4.65296	3.27e-06	0	0.001	0.001	0.914	0.083	ENSG00000248098	2.50772	0.0122	0.563	0.033
ENSG00000248098	GTExv8.EUR.Nerve_Tibial	ENSG00000248098.11	19	41397479	BCKDHA	0.2241	rs11880539	-5.99	rs11879090	0.166078	8.68	4.57308	373	3	lasso	0.163	7.32e-19	4.51076	6.46e-06	0	0.001	0	0.916	0.083	ENSG00000248098	2.45104	0.0142	0.564	0.033
ENSG00000124466	GTExv8.EUR.Brain_Hypothalamus	ENSG00000124466.8	19	43465659	LYPD3	0.2126	rs4760	26.84	rs2599437	0.0487	4.14	-5.869	335	3	lasso	0.027528	0.0216	-6.3332	2.4e-10	0	0	0.73	0.188	0.082	ENSG00000124466	-3.96118	7.46e-05	0.188	0.082
ENSG00000198646	GTExv8.EUR.Brain_Frontal_Cortex_BA9	ENSG00000198646.13	20	34825648	NCOA6	0.1417	rs6088537	-7.05	rs6060017	0.055059	4.28	5.712	346	18	lasso	0.0158	0.0632	5.72349	1.04e-08	0	0	0.322	0.596	0.082	ENSG00000198646	3.7587	0.000171	0.597	0.08
ENSG00000112339	GTExv8.EUR.Pituitary	ENSG00000112339.14	6	135103055	HBS1L	0.189	rs9376092	6.86	rs9389248	0.103	-5.8	4.989	352	17	lasso	0.0401	0.00169	-5.2237	1.75e-07	0	0	0.001	0.917	0.082	ENSG00000112339	-1.50459	0.13243	0.696	0.098
ENSG00000248098	GTExv8.EUR.Heart_Atrial_Appendage	ENSG00000248098.11	19	41397479	BCKDHA	0.2128	rs11880539	-5.99	rs11879090	0.117	6.29	4.57308	375	6	lasso	0.0975	8.49e-09	4.56619	4.97e-06	0	0.001	0	0.917	0.082	ENSG00000248098	2.28582	0.0223	0.564	0.032
ENSG00000078804	GTExv8.EUR.Breast_Mammary_Tissue	ENSG00000078804.12	20	34704289	TP53INP2	0.1007	rs6088537	-7.05	rs6058079	0.001261	-3.56	5.14	325	6	lasso	-0.001113	0.426	-5.13462	2.83e-07	0	0	0.793	0.126	0.08	ENSG00000078804	-4.35999	1.3e-05	0.126	0.086
ENSG00000248098	GTExv8.EUR.Cells_Cultured_fibroblasts	ENSG00000248098.11	19	41397479	BCKDHA	0.3674	rs11880539	-5.99	rs11879090	0.171019	8.43	4.5731	375	9	lasso	0.168	5.36e-18	4.61539	3.92e-06	0	0.001	0	0.92	0.08	ENSG00000248098	2.19	0.0287	0.565	0.031
NCOA6	Peripheral_Blood_NTR	NCOA6	20	34825648	NCOA6	0.0221	rs6088537	-7.05	rs6060013	0.0209	-5.75	-5.776	368	2	lasso	0.015653	5.7e-06	5.776	7.65e-09	0	0	0.001	0.921	0.077	NA	5.159	2.48e-07	0.644	0.355
ENSG00000176531	GTExv8.EUR.Adrenal_Gland	ENSG00000176531.10	19	43504934	PHLDB3	0.1592	rs4760	26.84	rs2682582	0.004856	4.4	-5.157	368	7	lasso	0.038762	0.00343	-8.30957	9.61e-17	0	0	0.605	0.319	0.076	ENSG00000176531	-4.86126	1.17e-06	0.319	0.076
ENSG00000105755	GTExv8.EUR.Small_Intestine_Terminal_Ileum	ENSG00000105755.7	19	43527243	ETHE1	0.2875	rs4760	26.84	rs2854509	-0.006731	-3.52	9.07091	370	8	lasso	0.013582	0.0893	-10.3119	6.23e-25	0	0	0.847	0.078	0.075	ENSG00000105755	-6.64855	2.96e-11	0.078	0.075
ENSG00000234465	GTExv8.EUR.Brain_Frontal_Cortex_BA9	ENSG00000234465.10	19	43576799	PINLYP	0.2686	rs4760	26.84	rs2682587	0.0325	-4.45	-5.883	383	8	lasso	0.0435	0.00506	9.1914	3.88e-20	0	0	0.495	0.44	0.065	ENSG00000234465	5.17752	2.25e-07	0.44	0.065
ENSG00000131067	GTExv8.EUR.Whole_Blood	ENSG00000131067.16	20	34872859	GGT7	0.0913	rs6088537	-7.05	rs4911167	0.0332	-6.18	4.454	349	6	lasso	0.047139	1.33e-07	-7.0278	2.1e-12	0	0	0	0.938	0.062	ENSG00000131067	-4.37808	1.2e-05	0.978	0.022
ENSG00000176531	GTExv8.EUR.Cells_EBV-transformed_lymphocytes	ENSG00000176531.10	19	43504934	PHLDB3	0.2903	rs4760	26.84	rs2682551	0.184019	4.77	-7.8437	367	2	lasso	0.053166	0.00802	-8.72	2.84e-18	0	0	0.751	0.188	0.06	ENSG00000176531	-7.09504	1.29e-12	0.188	0.06
ENSG00000234465	GTExv8.EUR.Brain_Cortex	ENSG00000234465.10	19	43576799	PINLYP	0.4024	rs4760	26.84	rs2682587	0.105376	-5.26	-5.883	383	9	lasso	0.103914	5.1e-06	10.0076	1.41e-23	0	0	0.082	0.862	0.056	ENSG00000234465	5.58	2.44e-08	0.862	0.056
ENSG00000073050	GTExv8.EUR.Brain_Cerebellum	ENSG00000073050.11	19	43580472	XRCC1	0.2235	rs4760	26.84	rs2682587	0.03426	4.58	-5.883	385	9	lasso	0.0439	0.00225	-6.67561	2.46e-11	0	0	0.348	0.599	0.054	ENSG00000073050	-3.35794	0.000785	0.599	0.054
ENSG00000167378	GTExv8.EUR.Brain_Cerebellum	ENSG00000167378.8	19	43596134	IRGQ	0.2557	rs4760	26.84	rs3817	0.002387	3.98	9.586	388	13	lasso	0.00212	0.239	7.88971	3.03e-15	0	0	0.808	0.14	0.052	ENSG00000167378	4.11638	3.85e-05	0.14	0.052
ENSG00000198646	GTExv8.EUR.Brain_Cerebellum	ENSG00000198646.13	20	34825648	NCOA6	0.151	rs6088537	-7.05	rs6060017	0.135	5.3	5.712	348	17	lasso	0.132176	1.75e-07	6.0311	1.63e-09	0	0	0.01	0.94	0.05	ENSG00000198646	3.95788	7.56e-05	0.966	0.024
ENSG00000214185	GTExv8.EUR.Skin_Sun_Exposed_Lower_leg	ENSG00000214185.3	20	34215891	XPOTP1	0.0598	rs6088537	-7.05	rs1015362	0.037714	-5.15	-5.843	284	4	lasso	0.02847	7.83e-05	5.91179	3.38e-09	0	0	0.062	0.891	0.048	ENSG00000214185	4.1913	2.77e-05	0.918	0.018
ENSG00000136877	GTExv8.EUR.Spleen	ENSG00000136877.14	9	127794596	FPGS	0.1569	rs7865146	-13.95	rs1544105	0.079296	-4.59	4.7192	378	4	lasso	0.0726	0.000156	-5.7156	1.09e-08	0	0	0.375	0.578	0.047	ENSG00000136877	-6.3162	2.68e-10	0.593	0.021
ENSG00000105755	GTExv8.EUR.Heart_Left_Ventricle	ENSG00000105755.7	19	43527243	ETHE1	0.2269	rs4760	26.84	rs2102954	0.0436	-5.9	9.88342	375	7	lasso	0.0579	6.45e-06	-12.4	2.61e-35	0	0	0.001	0.954	0.045	ENSG00000105755	-7.66527	1.78e-14	0.954	0.045
ENSG00000124466	GTExv8.EUR.Brain_Caudate_basal_ganglia	ENSG00000124466.8	19	43465659	LYPD3	0.1838	rs4760	26.84	rs2854510	0.110747	4.61	-6.104	335	2	lasso	0.094759	2.37e-05	-6.0609	1.35e-09	0	0	0.569	0.385	0.045	ENSG00000124466	-3.15299	0.00162	0.385	0.045
ENSG00000176531	GTExv8.EUR.Brain_Spinal_cord_cervical_c-1	ENSG00000176531.10	19	43504934	PHLDB3	0.368	rs4760	26.84	rs2599437	0.123	5.22	-5.869	365	2	lasso	0.305	9.18e-11	-5.1986	2.01e-07	0	0	0.439	0.516	0.045	ENSG00000176531	-3.76	0.000171	0.516	0.045
ENSG00000198646	GTExv8.EUR.Small_Intestine_Terminal_Ileum	ENSG00000198646.13	20	34825648	NCOA6	0.267	rs6088537	-7.05	rs7265992	0.06992	3.75	5.54	349	9	lasso	0.051679	0.00387	4.7178	2.38e-06	0	0	0.783	0.173	0.044	ENSG00000198646	2.9244	0.003451	0.174	0.042
ENSG00000167378	GTExv8.EUR.Lung	ENSG00000167378.8	19	43596134	IRGQ	0.1027	rs4760	26.84	rs12427	-0.00187	-3.67	-2.82732	388	4	lasso	0.0043	0.0905	4.60554	4.11e-06	0	0	0.898	0.058	0.044	ENSG00000167378	1.84054	0.0657	0.058	0.044
ENSG00000167106	GTExv8.EUR.Brain_Cerebellar_Hemisphere	ENSG00000167106.11	9	127980512	EEIG1	0.2014	rs7865146	-14.29	rs968463	0.016231	3.76	-7.263	330	6	lasso	0.0136	0.0776	-6.2433	4.28e-10	0	0	0.883	0.074	0.043	ENSG00000167106	-10.5083	7.91e-26	0.073	0.056
ENSG00000248098	GTExv8.EUR.Testis	ENSG00000248098.11	19	41397479	BCKDHA	0.3963	rs11880539	-5.99	rs4803464	0.237137	8.31	4.00747	375	4	lasso	0.259	1.64e-19	4.52183	6.13e-06	0	0.001	0	0.957	0.042	ENSG00000248098	2.12	0.0337	0.572	0.018
ENSG00000131067	GTExv8.EUR.Artery_Tibial	ENSG00000131067.16	20	34872859	GGT7	0.0659	rs6088537	-7.05	rs17122844	0.04	-4.89	5.734	349	4	lasso	0.001816	0.173	-5.15681	2.51e-07	0	0	0.206	0.755	0.039	ENSG00000131067	-3.0444	0.00233	0.768	0.023
ENSG00000105755	GTExv8.EUR.Cells_EBV-transformed_lymphocytes	ENSG00000105755.7	19	43527243	ETHE1	0.2799	rs4760	26.84	rs4802185	0.162851	-4.41	9.8908	374	7	lasso	0.1575	8.03e-06	-9.64	5.52e-22	0	0	0.716	0.246	0.038	ENSG00000105755	-4.96402	6.9e-07	0.246	0.038
ENSG00000198646	GTExv8.EUR.Artery_Coronary	ENSG00000198646.13	20	34825648	NCOA6	0.16	rs6088537	-7.05	rs6058079	0.067659	4.74	5.14	349	16	lasso	0.001349	0.268	5.9186	3.25e-09	0	0	0.085	0.878	0.037	ENSG00000198646	5.23508	1.65e-07	0.887	0.027
ENSG00000176531	GTExv8.EUR.Nerve_Tibial	ENSG00000176531.10	19	43504934	PHLDB3	0.0825	rs4760	26.84	rs2599437	0.028841	4.56	-5.869	367	5	lasso	0.0115	0.0141	-8.27048	1.33e-16	0	0	0.418	0.546	0.036	ENSG00000176531	-4.72027	2.36e-06	0.546	0.036
ENSG00000112339	GTExv8.EUR.Colon_Transverse	ENSG00000112339.14	6	135103055	HBS1L	0.0978	rs9376092	6.86	rs1041480	0.097611	-5.66	3.924	348	4	lasso	0.077939	6.87e-07	-5.0372	4.72e-07	0	0	0.002	0.963	0.035	ENSG00000112339	-1.70489	0.088215	0.748	0.03
ENSG00000176472	GTExv8.EUR.Cells_EBV-transformed_lymphocytes	ENSG00000176472.10	19	43525496	ZNF575	0.2147	rs4760	26.84	rs2682562	0.115656	4.43	-5.602	374	4	lasso	0.11365	0.000154	-4.67	3.04e-06	0	0	0.647	0.318	0.035	ENSG00000176472	-2.04828	0.0405	0.318	0.035
ENSG00000198646	GTExv8.EUR.Heart_Left_Ventricle	ENSG00000198646.13	20	34825648	NCOA6	0.0927	rs6088537	-7.05	rs17092148	0.0578	4.85	5.657	348	4	lasso	0.047327	4.31e-05	5.8614	4.59e-09	0	0	0.061	0.907	0.033	ENSG00000198646	3.7648	0.000167	0.929	0.009
ENSG00000073050	GTExv8.EUR.Skin_Sun_Exposed_Lower_leg	ENSG00000073050.11	19	43580472	XRCC1	0.0857	rs4760	26.84	rs1055099	0.0201	-4.39	5.654	385	7	lasso	0.0113	0.00936	-6.27592	3.48e-10	0	0	0.672	0.297	0.031	ENSG00000073050	-1.87776	0.0604	0.297	0.031
ENSG00000131067	GTExv8.EUR.Nerve_Tibial	ENSG00000131067.16	20	34872859	GGT7	0.0587	rs6088537	-7.05	rs17122844	0.019265	-4.52	5.734	349	5	lasso	0.0212	0.00132	-5.00031	5.72e-07	0	0	0.629	0.34	0.031	ENSG00000131067	-2.74647	0.00602	0.342	0.024
ENSG00000176472	GTExv8.EUR.Brain_Cerebellum	ENSG00000176472.10	19	43525496	ZNF575	0.2185	rs4760	26.84	rs2682587	0.043882	4.71	-5.883	374	8	lasso	0.0564	0.000603	-6.31687	2.67e-10	0	0	0.301	0.67	0.03	ENSG00000176472	-3.51886	0.000433	0.67	0.03
ENSG00000073050	GTExv8.EUR.Adipose_Visceral_Omentum	ENSG00000073050.11	19	43580472	XRCC1	0.0925	rs4760	26.84	rs2854510	-0.0022	3.49	-6.104	383	4	lasso	-0.00244	0.832	-6.21282	5.2e-10	0	0	0.903	0.067	0.03	ENSG00000073050	-2.949	0.00319	0.067	0.03
ENSG00000073050	GTExv8.EUR.Minor_Salivary_Gland	ENSG00000073050.11	19	43580472	XRCC1	0.314	rs4760	26.84	rs2854510	0.184057	4.8	-6.104	382	4	lasso	0.0867	0.000864	-5.30082	1.15e-07	0	0	0.574	0.396	0.03	ENSG00000073050	-2.74733	0.00601	0.396	0.03
ENSG00000198646	GTExv8.EUR.Stomach	ENSG00000198646.13	20	34825648	NCOA6	0.1891	rs6088537	-7.05	rs1884431	0.124811	5.97	5.775	349	2	lasso	0.114623	1.29e-08	5.7727	7.8e-09	0	0	0	0.971	0.029	ENSG00000198646	3.72307	0.000197	0.998	0.001
ENSG00000198646	GTExv8.EUR.Colon_Sigmoid	ENSG00000198646.13	20	34825648	NCOA6	0.0921	rs6088537	-7.05	rs6060017	0.049922	4.18	5.71	348	14	lasso	0.024386	0.00616	5.1838	2.17e-07	0	0	0.395	0.577	0.029	ENSG00000198646	3.30107	0.000963	0.583	0.017
NCOA6	Adipose_METSIM	NCOA6	20	34825648	NCOA6	0.0496	rs6088537	-7.05	rs6059908	0.02378	5.03	4.503	373	3	lasso	0.021272	0.000307	4.51868	6.22e-06	0	0	0.042	0.929	0.029	NA	3.805	0.000142	0.934	0.023
ENSG00000105755	GTExv8.EUR.Artery_Coronary	ENSG00000105755.7	19	43527243	ETHE1	0.255	rs4760	26.84	rs12980646	0.0256	-4.7	9.79354	375	10	lasso	0.0237	0.0235	-10.2717	9.46e-25	0	0	0.294	0.677	0.028	ENSG00000105755	-5.32887	9.88e-08	0.677	0.028
ENSG00000100983	GTExv8.EUR.Muscle_Skeletal	ENSG00000100983.9	20	34955816	GSS	0.143	rs6088537	-7.05	rs3746438	0.068258	7.58	5.831	346	10	lasso	-0.000672	0.437	6.1472	7.89e-10	0	0	0	0.972	0.028	ENSG00000100983	4.5033	6.69e-06	0.988	0.012
ENSG00000198646	GTExv8.EUR.Esophagus_Muscularis	ENSG00000198646.13	20	34825648	NCOA6	0.1401	rs6088537	-7.05	rs6060017	0.128615	7.38	5.712	349	10	lasso	0.0294	0.00043	5.68718	1.29e-08	0	0	0	0.972	0.028	ENSG00000198646	3.7142	0.000204	0.999	0.001
ENSG00000198646	GTExv8.EUR.Adrenal_Gland	ENSG00000198646.13	20	34825648	NCOA6	0.1631	rs6088537	-7.05	rs6060017	0.11145	5.24	5.712	349	15	lasso	-0.000984	0.369	4.6255	3.74e-06	0	0	0.018	0.954	0.028	ENSG00000198646	2.8258	0.00472	0.979	0.002
ENSG00000105755	GTExv8.EUR.Breast_Mammary_Tissue	ENSG00000105755.7	19	43527243	ETHE1	0.125	rs4760	26.84	rs2682551	0.0139	4.21	-7.85234	372	10	lasso	0.009161	0.0454	-10.4384	1.66e-25	0	0	0.494	0.479	0.027	ENSG00000105755	-6.06	1.35e-09	0.479	0.027
ENSG00000105755	GTExv8.EUR.Testis	ENSG00000105755.7	19	43527243	ETHE1	0.1366	rs4760	26.84	rs7253856	0.018541	-4.19	9.76529	372	8	lasso	0.0192	0.0127	-9.83365	8.06e-23	0	0	0.66	0.313	0.027	ENSG00000105755	-5.81	6.23e-09	0.313	0.027
ENSG00000198646	GTExv8.EUR.Testis	ENSG00000198646.13	20	34825648	NCOA6	0.2114	rs6088537	-7.05	rs6058107	0.155198	6.98	5.522	349	14	lasso	0.167033	1.35e-12	5.88351	4.02e-09	0	0	0	0.974	0.026	ENSG00000198646	3.56	0.000377	0.999	0.001
ENSG00000176472	GTExv8.EUR.Small_Intestine_Terminal_Ileum	ENSG00000176472.10	19	43525496	ZNF575	0.1985	rs4760	26.84	rs2682562	0.122776	4.79	-5.602	370	5	lasso	0.060077	0.00197	-5.5198	3.39e-08	0	0	0.304	0.67	0.026	ENSG00000176472	-2.52305	0.0116	0.67	0.026
ENSG00000078804	GTExv8.EUR.Lung	ENSG00000078804.12	20	34704289	TP53INP2	0.0856	rs6088537	-7.05	rs6060047	0.033879	-4.33	5.515	325	12	lasso	0.025237	0.00051	-5.36176	8.24e-08	0	0	0.295	0.679	0.026	ENSG00000078804	-3.6126	0.000303	0.69	0.011
ENSG00000198646	GTExv8.EUR.Thyroid	ENSG00000198646.13	20	34825648	NCOA6	0.1948	rs6088537	-7.05	rs17092148	0.082825	7.08	5.657	348	9	lasso	0.007546	0.0314	6.80049	1.04e-11	0	0	0	0.975	0.025	ENSG00000198646	4.87814	1.07e-06	0.998	0.001
ENSG00000198646	GTExv8.EUR.Esophagus_Gastroesophageal_Junction	ENSG00000198646.13	20	34825648	NCOA6	0.0942	rs6088537	-7.05	rs7271289	0.08475	5.34	5.732	349	14	lasso	0.039255	0.000559	5.7121	1.12e-08	0	0	0.006	0.969	0.025	ENSG00000198646	3.69699	0.000218	0.991	0.002
ENSG00000167378	GTExv8.EUR.Stomach	ENSG00000167378.8	19	43596134	IRGQ	0.1594	rs4760	26.84	rs7252391	0.018922	4.34	-5.266	389	5	lasso	0.018045	0.0171	-5.41728	6.05e-08	0	0	0.645	0.33	0.025	ENSG00000167378	-5.48964	4.03e-08	0.33	0.025
ENSG00000078804	GTExv8.EUR.Thyroid	ENSG00000078804.12	20	34704289	TP53INP2	0.0744	rs6088537	-7.05	rs1884431	0.052737	-5.94	5.775	325	2	lasso	0.051094	3.17e-07	-5.90121	3.61e-09	0	0	0	0.976	0.024	ENSG00000078804	-3.92298	8.75e-05	0.998	0.002
ENSG00000234465	GTExv8.EUR.Brain_Anterior_cingulate_cortex_BA24	ENSG00000234465.10	19	43576799	PINLYP	0.2686	rs4760	26.84	rs3213403	0.15593	-5.14	-3.533	382	4	lasso	0.175	2.67e-07	4.9648	6.88e-07	0	0	0.381	0.595	0.024	ENSG00000234465	2.90064	0.003724	0.595	0.024
ENSG00000225032	GTExv8.EUR.Whole_Blood	ENSG00000225032.5	9	127816065	LOC102723566	0.0394	rs7865146	-13.94	rs7033913	0.0109	4.23	-2.4567	369	4	lasso	0.000295	0.281	-4.84844	1.24e-06	0	0	0.628	0.348	0.024	ENSG00000225032	-10.4708	1.18e-25	0.094	0.736
ENSG00000124466	GTExv8.EUR.Whole_Blood	ENSG00000124466.8	19	43465659	LYPD3	0.0785	rs4760	26.84	rs2599437	0.0058	3.96	-5.869	337	6	lasso	0.0164	0.0014	-4.68972	2.74e-06	0	0	0.867	0.109	0.024	ENSG00000124466	-2.72313	0.00647	0.109	0.024
ENSG00000078804	GTExv8.EUR.Spleen	ENSG00000078804.12	20	34704289	TP53INP2	0.1588	rs6088537	-7.05	rs1884431	0.02827	-4.78	5.775	325	7	lasso	-0.005497	0.87	-4.5791	4.67e-06	0	0	0.097	0.88	0.024	ENSG00000078804	-2.8654	0.00416	0.896	0.006
ENSG00000234465	GTExv8.EUR.Muscle_Skeletal	ENSG00000234465.10	19	43576799	PINLYP	0.0684	rs4760	26.84	rs2682585	0.0333	5.01	9.1089	386	8	lasso	0.011994	0.00452	10.4	1.6e-25	0	0	0.089	0.888	0.023	ENSG00000234465	4.94658	7.55e-07	0.888	0.023
ENSG00000198646	GTExv8.EUR.Brain_Cerebellar_Hemisphere	ENSG00000198646.13	20	34825648	NCOA6	0.323	rs6088537	-7.05	rs6060017	0.208012	6.41	5.712	348	15	lasso	0.221159	3.1e-10	5.70473	1.17e-08	0	0	0	0.977	0.023	ENSG00000198646	3.41355	0.000641	0.998	0.002
ENSG00000198646	GTExv8.EUR.Adipose_Visceral_Omentum	ENSG00000198646.13	20	34825648	NCOA6	0.1456	rs6088537	-7.05	rs6060017	0.106736	6.76	5.712	349	10	lasso	0.01735	0.00513	5.6736	1.4e-08	0	0	0	0.977	0.023	ENSG00000198646	3.8861	0.000102	0.998	0.002
ENSG00000100983	GTExv8.EUR.Esophagus_Gastroesophageal_Junction	ENSG00000100983.9	20	34955816	GSS	0.1279	rs6088537	-7.05	rs6060124	0.09677	5.91	4.297	347	2	lasso	0.089722	2.49e-07	5.4705	4.49e-08	0	0	0.003	0.974	0.023	ENSG00000100983	3.71598	0.000202	0.993	0.004
ENSG00000176472	GTExv8.EUR.Liver	ENSG00000176472.10	19	43525496	ZNF575	0.1628	rs4760	26.84	rs2682562	0.104	4.66	-5.602	373	6	lasso	0.091737	2.35e-05	-5.44848	5.08e-08	0	0	0.401	0.577	0.022	ENSG00000176472	-2.28987	0.022	0.577	0.022
ENSG00000118514	GTExv8.EUR.Brain_Anterior_cingulate_cortex_BA24	ENSG00000118514.13	6	134950121	ALDH8A1	0.322	rs9399137	6.74	rs4475342	0.26013	-6.45	4.013	393	21	lasso	0.095855	0.000152	-4.7479	2.06e-06	0	0	0	0.978	0.022	ENSG00000118514	-0.41414	0.67877	NA	NA
ENSG00000198646	GTExv8.EUR.Esophagus_Mucosa	ENSG00000198646.13	20	34825648	NCOA6	0.0389	rs6088537	-7.05	rs4911442	0.041171	4.53	4.575	348	2	lasso	0.0434	1.24e-05	4.66365	3.11e-06	0	0	0.445	0.533	0.022	ENSG00000198646	3.89208	9.94e-05	0.536	0.015
ENSG00000198646	GTExv8.EUR.Breast_Mammary_Tissue	ENSG00000198646.13	20	34825648	NCOA6	0.1231	rs6088537	-7.05	rs17092148	0.054016	5.55	5.657	348	15	lasso	0.001216	0.238	6.4198	1.36e-10	0	0	0.002	0.977	0.021	ENSG00000198646	4.58386	4.56e-06	0.996	0.002
ENSG00000073050	GTExv8.EUR.Artery_Tibial	ENSG00000073050.11	19	43580472	XRCC1	0.0669	rs4760	26.84	rs2854510	0.00221	4.06	-6.104	386	6	lasso	0.00336	0.107	-5.58	2.46e-08	0	0	0.677	0.302	0.021	ENSG00000073050	-1.93982	0.0524	0.302	0.021
ENSG00000198646	GTExv8.EUR.Artery_Aorta	ENSG00000198646.13	20	34825648	NCOA6	0.0946	rs6088537	-7.05	rs7265992	0.091892	5.96	5.54	349	4	lasso	0.015054	0.0147	5.57171	2.52e-08	0	0	0.001	0.978	0.021	ENSG00000198646	3.57699	0.000348	0.997	0.002
ENSG00000234465	GTExv8.EUR.Brain_Nucleus_accumbens_basal_ganglia	ENSG00000234465.10	19	43576799	PINLYP	0.4622	rs4760	26.84	rs731420	0.0411	-4.74	-1.538	383	12	lasso	0.258	1.66e-13	7.14452	9.03e-13	0	0	0.265	0.715	0.019	ENSG00000234465	4.89021	1.01e-06	0.715	0.019
TP53INP2	Whole_Blood_YFS	TP53INP2	20	34704289	TP53INP2	0.0185	rs6088537	-7.05	rs7271289	0.017416	-5.36	5.732	327	15	lasso	0.014146	1.34e-05	-5.72885	1.01e-08	0	0	0.002	0.981	0.018	NA	-4.0327	5.51e-05	0.996	0.002
ENSG00000198646	GTExv8.EUR.Brain_Hypothalamus	ENSG00000198646.13	20	34825648	NCOA6	0.1937	rs6088537	-7.05	rs6058079	0.082748	4.89	5.14	348	6	lasso	0.01981	0.0438	5.4791	4.27e-08	0	0	0.064	0.918	0.018	ENSG00000198646	4.09808	4.17e-05	0.928	0.008
ENSG00000198646	GTExv8.EUR.Cells_Cultured_fibroblasts	ENSG00000198646.13	20	34825648	NCOA6	0.0568	rs6088537	-7.05	rs4302281	0.033024	4.63	5.35	348	3	lasso	0.0117	0.0167	5.4454	5.17e-08	0	0	0.081	0.902	0.018	ENSG00000198646	4.1489	3.34e-05	0.913	0.005
ENSG00000124466	GTExv8.EUR.Colon_Transverse	ENSG00000124466.8	19	43465659	LYPD3	0.1068	rs4760	26.84	rs2599442	0.073558	4.93	-5.951	338	6	lasso	0.048956	7.71e-05	-6.49061	8.55e-11	0	0	0.202	0.781	0.017	ENSG00000124466	-3.12723	0.00176	0.781	0.017
ENSG00000198646	GTExv8.EUR.Adipose_Subcutaneous	ENSG00000198646.13	20	34825648	NCOA6	0.065	rs6088537	-7.05	rs2889849	0.0279	5.26	5.339	348	3	lasso	0.0364	1.56e-05	5.77031	7.91e-09	0	0	0.007	0.976	0.017	ENSG00000198646	4.39619	1.1e-05	0.988	0.005
ENSG00000112339	GTExv8.EUR.Artery_Aorta	ENSG00000112339.14	6	135103055	HBS1L	0.1528	rs9376092	6.86	rs13214669	0.129	-7.29	4.3541	351	5	lasso	0.07623	2.16e-07	-5.35686	8.47e-08	0	0	0	0.983	0.017	ENSG00000112339	-2.48649	0.012901	0.759	0.018
TP53INP2	Adipose_METSIM	TP53INP2	20	34704289	TP53INP2	0.054	rs6088537	-7.05	rs6059969	0.03425	-6.01	5.298	330	3	lasso	0.039245	1.32e-06	-5.3202	1.04e-07	0	0	0	0.983	0.017	NA	-4.03335	5.5e-05	0.997	0.002
ENSG00000198646	GTExv8.EUR.Nerve_Tibial	ENSG00000198646.13	20	34825648	NCOA6	0.1085	rs6088537	-7.05	rs4302281	0.078245	6.28	5.35	348	3	lasso	0.0747	3.67e-09	5.07333	3.91e-07	0	0	0	0.984	0.016	ENSG00000198646	3.86828	0.00011	0.997	0.003
ENSG00000100983	GTExv8.EUR.Heart_Atrial_Appendage	ENSG00000100983.9	20	34955816	GSS	0.1251	rs6088537	-7.05	rs6088660	0.086634	5.62	4.435	346	6	lasso	0.078789	2.35e-07	4.90594	9.3e-07	0	0	0.007	0.977	0.016	ENSG00000100983	3.1607	0.00157	0.984	0.009
ENSG00000118514	GTExv8.EUR.Muscle_Skeletal	ENSG00000118514.13	6	134950121	ALDH8A1	0.343	rs9399137	6.74	rs4646868	0.442	-16.21	5.076	392	4	lasso	0.329	6.91e-53	-4.8379	1.31e-06	0	0	0	0.984	0.016	ENSG00000118514	-0.98369	0.325	0.771	0.002
ENSG00000118514	GTExv8.EUR.Brain_Cerebellum	ENSG00000118514.13	6	134950121	ALDH8A1	0.6613	rs9399137	6.74	rs4646868	0.57922	-10.43	5.076	390	18	lasso	0.605121	1.34e-39	-4.64496	3.4e-06	0	0	0	0.985	0.015	ENSG00000118514	-0.83259	0.405076	0.771	0.002
ENSG00000234465	GTExv8.EUR.Brain_Hypothalamus	ENSG00000234465.10	19	43576799	PINLYP	0.3174	rs4760	26.84	rs2682587	0.116	-5.12	-5.883	383	10	lasso	0.122886	4.31e-06	8.0101	1.15e-15	0	0	0.094	0.892	0.014	ENSG00000234465	4.71626	2.4e-06	0.892	0.014
ENSG00000118514	GTExv8.EUR.Cells_EBV-transformed_lymphocytes	ENSG00000118514.13	6	134950121	ALDH8A1	0.503	rs9399137	6.74	rs4646868	0.365937	-7.02	5.076	393	14	lasso	0.36529	8.21e-13	-5.1543	2.55e-07	0	0	0	0.986	0.014	ENSG00000118514	-1.22616	0.22014	0.77	0.004
ENSG00000161649	GTExv8.EUR.Adipose_Visceral_Omentum	ENSG00000161649.12	17	43847147	CD300LG	0.1016	rs8081000	-3.94	rs8081000	-0.002355	-3	-3.94258	364	3	lasso	-0.00253	0.918	4.51334	6.38e-06	0.934	0.036	0.015	0.001	0.014	ENSG00000161649	0.00875	0.993	NA	NA
ENSG00000073050	GTExv8.EUR.Brain_Putamen_basal_ganglia	ENSG00000073050.11	19	43580472	XRCC1	0.1917	rs4760	26.84	rs2682587	0.125948	4.88	-5.883	383	4	lasso	0.133	2.16e-06	-5.9097	3.43e-09	0	0	0.259	0.728	0.013	ENSG00000073050	-2.74161	0.00611	0.728	0.013
ENSG00000118514	GTExv8.EUR.Artery_Coronary	ENSG00000118514.13	6	134950121	ALDH8A1	0.3856	rs9399137	6.74	rs9389248	0.39	-8.29	4.989	390	9	lasso	0.366009	4.55e-19	-5.0091	5.47e-07	0	0	0	0.987	0.013	ENSG00000118514	-1.07375	0.28294	0.771	0.001
ENSG00000118514	GTExv8.EUR.Brain_Cerebellar_Hemisphere	ENSG00000118514.13	6	134950121	ALDH8A1	0.665	rs9399137	6.74	rs9389248	0.556372	-9.63	4.989	394	18	lasso	0.455	2.07e-22	-4.89631	9.77e-07	0	0	0	0.987	0.013	ENSG00000118514	-0.83198	0.40542	0.771	0.001
ENSG00000234465	GTExv8.EUR.Artery_Coronary	ENSG00000234465.10	19	43576799	PINLYP	0.25	rs4760	26.84	rs2599442	0.0736	-4.95	-5.951	386	9	lasso	0.028	0.0152	9.75478	1.76e-22	0	0	0.133	0.855	0.012	ENSG00000234465	4.80255	1.57e-06	0.855	0.012
ENSG00000112339	GTExv8.EUR.Heart_Atrial_Appendage	ENSG00000112339.14	6	135103055	HBS1L	0.1309	rs9376092	6.86	rs4896130	0.0895	-6.08	4.046	348	3	lasso	0.0962	1.07e-08	-5.30144	1.15e-07	0	0	0	0.988	0.012	ENSG00000112339	-1.68204	0.092562	0.763	0.012
ENSG00000234465	GTExv8.EUR.Brain_Hippocampus	ENSG00000234465.10	19	43576799	PINLYP	0.484	rs4760	26.84	rs2682587	0.08893	-5.03	-5.883	382	8	lasso	0.237	1.69e-10	7.35487	1.91e-13	0	0	0.2	0.79	0.01	ENSG00000234465	3.79606	0.000147	0.79	0.01
ENSG00000112339	GTExv8.EUR.Testis	ENSG00000112339.14	6	135103055	HBS1L	0.1915	rs9376092	6.86	rs9399129	0.101	-6.11	4.001	354	9	lasso	0.108	1.66e-08	-5.10643	3.28e-07	0	0	0	0.99	0.01	ENSG00000112339	-1.72237	0.085	0.766	0.008
ENSG00000118514	GTExv8.EUR.Adrenal_Gland	ENSG00000118514.13	6	134950121	ALDH8A1	0.4189	rs9399137	6.74	rs9389248	0.438	-9.69	4.989	393	6	lasso	0.334	6.86e-19	-4.77441	1.8e-06	0	0	0	0.99	0.01	ENSG00000118514	-0.927	0.35393	0.771	0.001
ENSG00000112339	GTExv8.EUR.Pancreas	ENSG00000112339.14	6	135103055	HBS1L	0.2171	rs9376092	6.86	rs4646868	0.135419	-6.21	5.076	345	7	lasso	0.13395	2.44e-09	-5.26622	1.39e-07	0	0	0	0.991	0.009	ENSG00000112339	-1.6079	0.107864	0.768	0.005
ENSG00000198646	GTExv8.EUR.Heart_Atrial_Appendage	ENSG00000198646.13	20	34825648	NCOA6	0.1876	rs6088537	-7.05	rs6060124	0.06247	5.97	4.297	348	6	lasso	0.114033	4.34e-10	6.30857	2.82e-10	0	0	0.001	0.991	0.008	ENSG00000198646	4.2998	1.71e-05	0.991	0.007
ENSG00000176472	GTExv8.EUR.Uterus	ENSG00000176472.10	19	43525496	ZNF575	0.321	rs4760	26.84	rs2682562	0.241028	5.32	-5.602	374	8	lasso	0.20659	5.23e-07	-5.61296	1.99e-08	0	0	0.095	0.897	0.008	ENSG00000176472	-2.57499	0.01	0.897	0.008
ENSG00000118514	GTExv8.EUR.Brain_Nucleus_accumbens_basal_ganglia	ENSG00000118514.13	6	134950121	ALDH8A1	0.416	rs9399137	6.74	rs9389248	0.311334	-8.03	4.989	396	17	lasso	0.218947	1.87e-11	-4.70262	2.57e-06	0	0	0	0.992	0.008	ENSG00000118514	-0.52571	0.599088	NA	NA
ENSG00000176531	GTExv8.EUR.Adipose_Visceral_Omentum	ENSG00000176531.10	19	43504934	PHLDB3	0.1145	rs4760	26.84	rs2599437	0.0605	5.06	-5.869	365	6	lasso	0.055	1.54e-06	-7.45022	9.32e-14	0	0	0.184	0.81	0.007	ENSG00000176531	-4.9033	9.42e-07	0.81	0.007
ENSG00000078804	GTExv8.EUR.Cells_Cultured_fibroblasts	ENSG00000078804.12	20	34704289	TP53INP2	0.1514	rs6088537	-7.05	rs6058079	0.081265	-6.61	5.14	325	5	lasso	0.0737	1.85e-08	-5.4179	6.03e-08	0	0	0	0.993	0.007	ENSG00000078804	-4.02313	5.74e-05	0.996	0.004
ENSG00000225032	GTExv8.EUR.Stomach	ENSG00000225032.5	9	127816065	LOC102723566	0.1923	rs7865146	-13.94	rs10106	0.040524	-4.83	5.81493	369	8	lasso	0.014959	0.0272	-5.01933	5.19e-07	0	0	0.172	0.82	0.007	ENSG00000225032	-5.64984	1.61e-08	0.702	0.151
ENSG00000234465	GTExv8.EUR.Prostate	ENSG00000234465.10	19	43576799	PINLYP	0.3497	rs4760	26.84	rs3817	0.068	5.27	9.586	383	15	lasso	-0.005277	0.815	10.7326	7.16e-27	0	0	0.088	0.906	0.006	ENSG00000234465	5.41334	6.19e-08	0.906	0.006
ENSG00000176472	GTExv8.EUR.Vagina	ENSG00000176472.10	19	43525496	ZNF575	0.292	rs4760	26.84	rs2599442	0.183148	5.51	-5.951	375	4	lasso	0.05616	0.00527	-4.78142	1.74e-06	0	0	0.1	0.894	0.006	ENSG00000176472	-3.68088	0.000232	0.894	0.006
ENSG00000232876	GTExv8.EUR.Cells_EBV-transformed_lymphocytes	ENSG00000232876.1	6	135055032	LOC124901405	0.498	rs9399137	6.75	rs4475342	0.429146	-7.05	4.013	359	10	lasso	0.23632	2.88e-08	-4.7316	2.23e-06	0	0	0	0.994	0.006	ENSG00000232876	-0.98473	0.32476	0.769	0.004
ENSG00000118514	GTExv8.EUR.Adipose_Subcutaneous	ENSG00000118514.13	6	134950121	ALDH8A1	0.2969	rs9399137	6.74	rs9389248	0.392	-13.89	4.989	395	6	lasso	0.216	3.27e-27	-4.71303	2.44e-06	0	0	0	0.994	0.006	ENSG00000118514	-0.85648	0.391731	0.772	0.001
ENSG00000225032	GTExv8.EUR.Colon_Transverse	ENSG00000225032.5	9	127816065	LOC102723566	0.1165	rs7865146	-14.03	rs10760505	0.0411	-4.91	4.375	370	9	lasso	0.045432	0.000136	-4.57842	4.69e-06	0	0	0.154	0.84	0.006	ENSG00000225032	-8.44178	3.13e-17	0.812	0.039
ENSG00000225032	GTExv8.EUR.Cells_Cultured_fibroblasts	ENSG00000225032.5	9	127816065	LOC102723566	0.1178	rs7865146	-13.94	rs10106	0.02066	-5.11	5.8149	369	5	lasso	0.0355	8.32e-05	-6.56862	5.08e-11	0	0	0.078	0.917	0.005	ENSG00000225032	-7.43691	1.03e-13	0.905	0.018
ENSG00000112339	GTExv8.EUR.Brain_Amygdala	ENSG00000112339.14	6	135103055	HBS1L	0.423	rs9376092	6.8	rs4646868	0.403997	-7.05	5.076	338	18	lasso	0.275	5.77e-10	-4.8899	1.01e-06	0	0	0	0.995	0.005	ENSG00000112339	-0.96341	0.3353	0.771	0.001
ENSG00000112339	GTExv8.EUR.Breast_Mammary_Tissue	ENSG00000112339.14	6	135103055	HBS1L	0.2219	rs9376092	6.86	rs9389248	0.202	-8.96	4.989	349	20	lasso	0.235	4.88e-21	-5.7434	9.28e-09	0	0	0	0.996	0.004	ENSG00000112339	-2.00086	0.045407	0.77	0.003
ENSG00000112339	GTExv8.EUR.Nerve_Tibial	ENSG00000112339.14	6	135103055	HBS1L	0.1789	rs9376092	6.86	rs9389248	0.176	-9.18	4.989	344	13	lasso	0.18	7.81e-21	-5.04938	4.43e-07	0	0	0	0.996	0.004	ENSG00000112339	-1.78432	0.074371	0.77	0.003
ENSG00000101460	GTExv8.EUR.Whole_Blood	ENSG00000101460.12	20	34546853	MAP1LC3A	0.1753	rs6088537	-7.05	rs6059916	0.204	-10.77	5.273	303	8	lasso	0.176476	1.74e-25	-4.98895	6.07e-07	0	0	0	0.996	0.004	ENSG00000101460	-3.79041	0.00015	0.996	0.004
ENSG00000176472	GTExv8.EUR.Adrenal_Gland	ENSG00000176472.10	19	43525496	ZNF575	0.2659	rs4760	26.84	rs2854496	0.127734	5.06	-5.924	375	5	lasso	0.085535	2.08e-05	-4.70526	2.54e-06	0	0	0.077	0.92	0.004	ENSG00000176472	-3.14989	0.00163	0.92	0.004
ALDH8A1	Peripheral_Blood_NTR	ALDH8A1	6	134950121	ALDH8A1	0.03415	rs4895441	6.7	rs7742542	0.0298	-6.54	3.985	411	8	lasso	0.0314	1.85e-10	-4.5918	4.39e-06	0	0	0	0.996	0.004	NA	-0.5926	0.553444	NA	NA
ENSG00000225032	GTExv8.EUR.Pancreas	ENSG00000225032.5	9	127816065	LOC102723566	0.3703	rs7865146	-13.94	rs10121110	0.068398	5.87	-12.974	369	11	lasso	0.061496	5.52e-05	-10.8517	1.96e-27	0	0	0.012	0.985	0.003	ENSG00000225032	-18.3564	2.93e-75	0	1
ENSG00000105755	GTExv8.EUR.Spleen	ENSG00000105755.7	19	43527243	ETHE1	0.2299	rs4760	26.84	rs12980646	0.122985	-5.36	9.7935	374	5	lasso	0.079888	7.46e-05	-9.66105	4.41e-22	0	0	0.04	0.957	0.003	ENSG00000105755	-4.83888	1.31e-06	0.957	0.003
ENSG00000105767	GTExv8.EUR.Esophagus_Mucosa	ENSG00000105767.2	19	43639838	CADM4	0.1099	rs4760	26.84	rs7252391	0.068577	5.51	-5.266	405	4	lasso	0.0578	4.91e-07	-5.62707	1.83e-08	0	0	0.028	0.969	0.003	ENSG00000105767	-5.91719	3.27e-09	0.969	0.003
ENSG00000118514	GTExv8.EUR.Ovary	ENSG00000118514.13	6	134950121	ALDH8A1	0.3769	rs9399137	6.74	rs4475342	0.34552	-7.44	4.013	391	10	lasso	0.01037	0.121	-4.714	2.43e-06	0	0	0	0.997	0.003	ENSG00000118514	-0.8265	0.4085	0.772	0.001
ENSG00000118514	GTExv8.EUR.Prostate	ENSG00000118514.13	6	134950121	ALDH8A1	0.5934	rs9399137	6.74	rs7742542	0.53041	-9.97	3.985	392	7	lasso	0.434	4.04e-24	-4.6329	3.61e-06	0	0	0	0.997	0.003	ENSG00000118514	-0.85722	0.391323	0.772	0.001
ENSG00000232876	GTExv8.EUR.Brain_Spinal_cord_cervical_c-1	ENSG00000232876.1	6	135055032	LOC124901405	0.57	rs9399137	6.75	rs4475342	0.401	-6.84	4.013	357	12	lasso	0.129525	4.62e-05	-4.4622	8.11e-06	0	0	0	0.997	0.003	ENSG00000232876	-1.0627	0.2879	0.77	0.003
ENSG00000234465	GTExv8.EUR.Brain_Putamen_basal_ganglia	ENSG00000234465.10	19	43576799	PINLYP	0.5702	rs4760	26.84	rs2682587	0.127402	-5.64	-5.883	383	10	lasso	0.333	3.56e-15	6.78628	1.15e-11	0	0	0.021	0.977	0.002	ENSG00000234465	3.42613	0.000612	0.977	0.002
ENSG00000176531	GTExv8.EUR.Breast_Mammary_Tissue	ENSG00000176531.10	19	43504934	PHLDB3	0.1805	rs4760	26.84	rs2599437	0.0652	5.43	-5.869	365	13	lasso	0.050087	2.49e-05	-6.25654	3.94e-10	0	0	0.034	0.963	0.002	ENSG00000176531	-3.18	0.00146	0.963	0.002
ENSG00000234465	GTExv8.EUR.Vagina	ENSG00000234465.10	19	43576799	PINLYP	0.316	rs4760	26.84	rs939460	0.207094	-5.65	-5.921	386	6	lasso	0.200019	1.82e-07	6.09371	1.1e-09	0	0	0.037	0.961	0.002	ENSG00000234465	3.24204	0.001187	0.961	0.002
ENSG00000136877	GTExv8.EUR.Thyroid	ENSG00000136877.14	9	127794596	FPGS	0.0534	rs7865146	-13.95	rs4451422	0.034097	-5.19	5.5773	377	4	lasso	0.0307	6.55e-05	-5.40126	6.62e-08	0	0	0.036	0.962	0.002	ENSG00000136877	-7.3478	2.02e-13	0.962	0.002
ENSG00000118514	GTExv8.EUR.Brain_Hippocampus	ENSG00000118514.13	6	134950121	ALDH8A1	0.5786	rs9399137	6.67	rs4475342	0.42275	-8.23	4.013	391	29	lasso	-0.001533	0.381	-4.95101	7.38e-07	0	0	0	0.998	0.002	ENSG00000118514	-0.75224	0.45191	0.772	0.001
ENSG00000124466	GTExv8.EUR.Pituitary	ENSG00000124466.8	19	43465659	LYPD3	0.1572	rs4760	26.84	rs2682582	0.102485	5.63	-5.157	335	6	lasso	0.100948	9.46e-07	-4.91749	8.77e-07	0	0	0.021	0.977	0.002	ENSG00000124466	-4.05702	4.97e-05	0.977	0.002
ENSG00000112339	GTExv8.EUR.Adipose_Visceral_Omentum	ENSG00000112339.14	6	135103055	HBS1L	0.1577	rs9376092	6.86	rs12661423	0.097513	-6.7	4.019	352	4	lasso	0.122	6.51e-13	-4.65709	3.21e-06	0	0	0	0.998	0.002	ENSG00000112339	-1.29807	0.194265	0.771	0.002
ENSG00000118514	GTExv8.EUR.Colon_Sigmoid	ENSG00000118514.13	6	134950121	ALDH8A1	0.5366	rs9399137	6.74	rs13199205	0.518225	-12.2	3.976	397	3	lasso	0.564	1.02e-49	-4.58896	4.45e-06	0	0	0	0.998	0.002	ENSG00000118514	-0.78412	0.43297	0.772	0.001
ENSG00000118514	GTExv8.EUR.Brain_Spinal_cord_cervical_c-1	ENSG00000118514.13	6	134950121	ALDH8A1	0.494	rs9399137	6.74	rs4475342	0.437	-7.46	4.013	392	16	lasso	0.22282	6.03e-08	-4.57048	4.87e-06	0	0	0	0.998	0.002	ENSG00000118514	-0.7748	0.43844	0.772	0.001
ENSG00000118514	GTExv8.EUR.Spleen	ENSG00000118514.13	6	134950121	ALDH8A1	0.3491	rs9399137	6.74	rs13199205	0.349384	-8.47	3.976	392	2	lasso	0.369793	1.06e-19	-4.5538	5.27e-06	0	0	0	0.998	0.002	ENSG00000118514	-0.77296	0.439546	0.772	0.001
ENSG00000118514	GTExv8.EUR.Brain_Putamen_basal_ganglia	ENSG00000118514.13	6	134950121	ALDH8A1	0.566	rs9399137	6.67	rs4475342	0.431396	-8.22	4.013	392	16	lasso	0.226	3.25e-10	-4.52917	5.92e-06	0	0	0	0.998	0.002	ENSG00000118514	-0.78844	0.43044	0.772	0.001
ENSG00000234465	GTExv8.EUR.Heart_Left_Ventricle	ENSG00000234465.10	19	43576799	PINLYP	0.2192	rs4760	26.84	rs2682582	0.0237	-5.29	-5.157	386	11	lasso	0.0519	1.89e-05	9.09318	9.62e-20	0	0	0.02	0.979	0.001	ENSG00000234465	5.30316	1.14e-07	0.979	0.001
ENSG00000105755	GTExv8.EUR.Pituitary	ENSG00000105755.7	19	43527243	ETHE1	0.2258	rs4760	26.84	rs2682551	0.155642	5.97	-7.85234	371	2	lasso	0.141849	5.19e-09	-8.38771	4.96e-17	0	0	0.009	0.991	0.001	ENSG00000105755	-6.3309	2.44e-10	0.991	0.001
ENSG00000234465	GTExv8.EUR.Brain_Caudate_basal_ganglia	ENSG00000234465.10	19	43576799	PINLYP	0.4165	rs4760	26.84	rs939460	0.142411	-5.59	-5.921	383	14	lasso	0.224422	3.16e-11	7.85124	4.12e-15	0	0	0.013	0.986	0.001	ENSG00000234465	4.29989	1.71e-05	0.986	0.001
ENSG00000176531	GTExv8.EUR.Prostate	ENSG00000176531.10	19	43504934	PHLDB3	0.3647	rs4760	26.84	rs2682551	0.23	6.59	-7.83579	365	3	lasso	-0.001638	0.402	-7.31994	2.48e-13	0	0	0.001	0.999	0.001	ENSG00000176531	-5.57112	2.53e-08	0.999	0.001
ENSG00000234465	GTExv8.EUR.Pituitary	ENSG00000234465.10	19	43576799	PINLYP	0.271	rs4760	26.84	rs8113762	0.088316	-5.63	-3.81	382	11	lasso	0.014499	0.0415	6.9922	2.71e-12	0	0	0.021	0.978	0.001	ENSG00000234465	3.45105	0.000558	0.978	0.001
ENSG00000176531	GTExv8.EUR.Artery_Aorta	ENSG00000176531.10	19	43504934	PHLDB3	0.1399	rs4760	26.84	rs2682587	0.066614	5.4	-5.883	367	5	lasso	0.0599	4.24e-06	-5.80179	6.56e-09	0	0	0.014	0.985	0.001	ENSG00000176531	-2.37894	0.0174	0.985	0.001
ENSG00000112339	GTExv8.EUR.Skin_Not_Sun_Exposed_Suprapubic	ENSG00000112339.14	6	135103055	HBS1L	0.1661	rs9376092	6.86	rs12661423	0.181	-9.13	4.019	346	11	lasso	0.177	3.89e-20	-4.94608	7.57e-07	0	0	0	0.999	0.001	ENSG00000112339	-1.31085	0.189909	0.772	0.001
ENSG00000118514	GTExv8.EUR.Pituitary	ENSG00000118514.13	6	134950121	ALDH8A1	0.4608	rs9399137	6.74	rs4475342	0.468	-10.42	4.013	397	21	lasso	0.127886	3.14e-08	-4.7466	2.07e-06	0	0	0	0.999	0.001	ENSG00000118514	-0.70149	0.483	0.772	0.001
ENSG00000232876	GTExv8.EUR.Esophagus_Muscularis	ENSG00000232876.1	6	135055032	LOC124901405	0.2785	rs9399137	6.75	rs2150681	0.240363	-10.28	3.911	357	11	lasso	0.165	6.6e-17	-4.7	2.58e-06	0	0	0	0.999	0.001	ENSG00000232876	-1.09127	0.275155	0.772	0.001
ENSG00000112339	GTExv8.EUR.Cells_Cultured_fibroblasts	ENSG00000112339.14	6	135103055	HBS1L	0.1786	rs9376092	6.86	rs13214669	0.130169	-7.88	4.35409	348	3	lasso	0.14283	2.38e-15	-4.49252	7.04e-06	0	0	0	0.999	0.001	ENSG00000112339	-1.33142	0.183052	0.77	0.004
ENSG00000225032	GTExv8.EUR.Artery_Tibial	ENSG00000225032.5	9	127816065	LOC102723566	0.1757	rs7865146	-13.94	rs10987737	0.00461	5.49	-2.8999	369	5	lasso	0.0181	0.00188	-4.46659	7.95e-06	0	0	0.016	0.983	0.001	ENSG00000225032	-4.03088	5.56e-05	0.975	0.01
ENSG00000232876	GTExv8.EUR.Nerve_Tibial	ENSG00000232876.1	6	135055032	LOC124901405	0.2111	rs9399137	6.75	rs9399129	0.222	-10.34	4.001	356	5	lasso	0.24	4.63e-28	-4.46174	8.13e-06	0	0	0	0.999	0.001	ENSG00000232876	-0.71643	0.473727	0.772	0.001
ENSG00000105767	GTExv8.EUR.Nerve_Tibial	ENSG00000105767.2	19	43639838	CADM4	0.2098	rs4760	26.84	rs10402946	0.127312	7.71	15.633	404	6	lasso	0.114	2.16e-13	15.4559	6.89e-54	0	0	0	1	0	ENSG00000105767	12.8124	1.4e-37	1	0
ENG	Whole_Blood_YFS	ENG	9	127815016	ENG	0.0645	rs7865146	-14.01	rs10987759	0.045578	-7.67	-11.941	375	2	lasso	0.049252	8.89e-16	13.0122	1.04e-38	0	0	0	1	0	NA	21.3141	8.41e-101	1	0
ENSG00000234465	GTExv8.EUR.Cells_Cultured_fibroblasts	ENSG00000234465.10	19	43576799	PINLYP	0.2936	rs4760	26.84	rs3817	0.190105	9.14	9.586	385	8	lasso	-0.00236	0.815	11.2526	2.25e-29	0	0	0	1	0	ENSG00000234465	5.79	7.08e-09	1	0
ENSG00000234465	GTExv8.EUR.Thyroid	ENSG00000234465.10	19	43576799	PINLYP	0.2143	rs4760	26.84	rs3817	0.089208	7.62	9.586	386	10	lasso	0.0536	1.65e-07	11.2201	3.25e-29	0	0	0	1	0	ENSG00000234465	5.77673	7.62e-09	1	0
ENSG00000234465	GTExv8.EUR.Artery_Tibial	ENSG00000234465.10	19	43576799	PINLYP	0.2244	rs4760	26.84	rs184239	0.116	8.06	9.072	386	8	lasso	0.0514	3.42e-07	11.2	5.71e-29	0	0	0	1	0	ENSG00000234465	5.95019	2.68e-09	1	0
ENSG00000234465	GTExv8.EUR.Esophagus_Gastroesophageal_Junction	ENSG00000234465.10	19	43576799	PINLYP	0.3346	rs4760	26.84	rs2854509	0.147731	6.58	9.0707	383	12	lasso	0.00447	0.136	11.1668	5.93e-29	0	0	0	1	0	ENSG00000234465	6.15677	7.42e-10	1	0
ENSG00000234465	GTExv8.EUR.Esophagus_Muscularis	ENSG00000234465.10	19	43576799	PINLYP	0.2877	rs4760	26.84	rs2682585	0.0626	6.85	9.1089	386	10	lasso	0.019808	0.00327	11.1526	6.95e-29	0	0	0	1	0	ENSG00000234465	6.02382	1.7e-09	1	0
ENSG00000105755	GTExv8.EUR.Muscle_Skeletal	ENSG00000105755.7	19	43527243	ETHE1	0.1164	rs4760	26.84	rs4802185	0.0732	-6.75	9.88342	375	8	lasso	0.057474	2.35e-09	-10.7	1.1e-26	0	0	0	1	0	ENSG00000105755	-6.1505	7.72e-10	1	0
ENSG00000234465	GTExv8.EUR.Colon_Sigmoid	ENSG00000234465.10	19	43576799	PINLYP	0.4066	rs4760	26.84	rs2682587	0.09334	-6.19	-5.883	383	15	lasso	0.049751	0.000144	10.6133	2.58e-26	0	0	0	1	0	ENSG00000234465	5.67879	1.36e-08	1	0
ENSG00000234465	GTExv8.EUR.Adipose_Subcutaneous	ENSG00000234465.10	19	43576799	PINLYP	0.2201	rs4760	26.84	rs939460	0.0845	-7.39	-5.921	386	7	lasso	0.115	1.61e-14	10.4	2.09e-25	0	0	0	1	0	ENSG00000234465	5.51532	3.48e-08	1	0
ENSG00000105755	GTExv8.EUR.Colon_Sigmoid	ENSG00000105755.7	19	43527243	ETHE1	0.1981	rs4760	26.84	rs12980646	0.108315	-5.79	9.79354	372	7	lasso	0.063703	1.85e-05	-10.3866	2.85e-25	0	0	0.003	0.996	0	ENSG00000105755	-5.90168	3.6e-09	0.996	0
ENSG00000234465	GTExv8.EUR.Artery_Aorta	ENSG00000234465.10	19	43576799	PINLYP	0.4115	rs4760	26.84	rs3817	0.113167	7.6	9.586	385	11	lasso	0.0735	3.56e-07	10.3323	5.04e-25	0	0	0	1	0	ENSG00000234465	5.21516	1.84e-07	1	0
ENSG00000105755	GTExv8.EUR.Adipose_Subcutaneous	ENSG00000105755.7	19	43527243	ETHE1	0.2591	rs4760	26.84	rs2854501	0.16	-9.43	9.25016	375	10	lasso	0.00562	0.0549	-10.3	6.73e-25	0	0	0	1	0	ENSG00000105755	-4.80973	1.51e-06	1	0
ENSG00000105755	GTExv8.EUR.Skin_Sun_Exposed_Lower_leg	ENSG00000105755.7	19	43527243	ETHE1	0.1729	rs4760	26.84	rs2102954	0.142	-9.02	9.88342	374	4	lasso	0.114	3.39e-15	-10.2736	9.27e-25	0	0	0	1	0	ENSG00000105755	-5.48639	4.1e-08	1	0
ENSG00000234465	GTExv8.EUR.Heart_Atrial_Appendage	ENSG00000234465.10	19	43576799	PINLYP	0.2286	rs4760	26.84	rs3817	0.0493	6.09	9.586	382	11	lasso	0.00395	0.135	10.27	9.62e-25	0	0	0.001	0.999	0	ENSG00000234465	5.37318	7.74e-08	0.999	0
ENSG00000105755	GTExv8.EUR.Adipose_Visceral_Omentum	ENSG00000105755.7	19	43527243	ETHE1	0.2425	rs4760	26.84	rs2682551	0.0897	7.66	-7.85234	372	11	lasso	0.0298	0.000342	-10.2691	9.71e-25	0	0	0	1	0	ENSG00000105755	-6.5577	5.46e-11	1	0
ENSG00000105755	GTExv8.EUR.Artery_Tibial	ENSG00000105755.7	19	43527243	ETHE1	0.2726	rs4760	26.84	rs12980646	0.122	-8.47	9.79354	375	13	lasso	0.199	6.69e-25	-10.2	2.16e-24	0	0	0	1	0	ENSG00000105755	-5.29249	1.21e-07	1	0
ENSG00000105755	GTExv8.EUR.Skin_Not_Sun_Exposed_Suprapubic	ENSG00000105755.7	19	43527243	ETHE1	0.2262	rs4760	26.84	rs2682551	0.109	6.93	-7.85234	372	7	lasso	0.141	4.08e-16	-10.2	2.45e-24	0	0	0	1	0	ENSG00000105755	-6.48424	8.92e-11	1	0
ENSG00000105755	GTExv8.EUR.Heart_Atrial_Appendage	ENSG00000105755.7	19	43527243	ETHE1	0.2188	rs4760	26.84	rs12980646	0.176	-7.94	9.83545	371	7	lasso	0.174	6.41e-15	-10.1466	3.43e-24	0	0	0	1	0	ENSG00000105755	-5.05523	4.3e-07	1	0
ENSG00000105755	GTExv8.EUR.Thyroid	ENSG00000105755.7	19	43527243	ETHE1	0.153	rs4760	26.84	rs7253856	0.116189	-7.79	9.76529	375	3	lasso	0.109	6.86e-14	-10.1028	5.37e-24	0	0	0	1	0	ENSG00000105755	-5.36272	8.2e-08	1	0
ENSG00000105755	GTExv8.EUR.Lung	ENSG00000105755.7	19	43527243	ETHE1	0.1878	rs4760	26.84	rs4802185	0.0716	-6.78	9.88342	374	6	lasso	0.094	3.67e-11	-10.0742	7.18e-24	0	0	0	1	0	ENSG00000105755	-6.4283	1.29e-10	1	0
ENSG00000105755	GTExv8.EUR.Esophagus_Mucosa	ENSG00000105755.7	19	43527243	ETHE1	0.186	rs4760	26.84	rs12980646	0.111984	-7.11	9.79354	375	6	lasso	0.0866	7.06e-10	-10.0658	7.82e-24	0	0	0	1	0	ENSG00000105755	-5.45068	5.02e-08	1	0
ENSG00000234465	GTExv8.EUR.Pancreas	ENSG00000234465.10	19	43576799	PINLYP	0.2842	rs4760	26.84	rs184239	0.173	6.6	9.072	382	5	lasso	0.108	9.15e-08	10.021	1.23e-23	0	0	0	1	0	ENSG00000234465	4.91319	8.96e-07	1	0
ENSG00000105755	GTExv8.EUR.Stomach	ENSG00000105755.7	19	43527243	ETHE1	0.2962	rs4760	26.84	rs12980646	0.158849	-6.6	9.79354	375	9	lasso	0.119835	5.91e-09	-10.0206	1.24e-23	0	0	0	1	0	ENSG00000105755	-5.22492	1.74e-07	1	0
ENSG00000234465	GTExv8.EUR.Lung	ENSG00000234465.10	19	43576799	PINLYP	0.2135	rs4760	26.84	rs939460	0.0991	-6.91	-5.921	385	11	lasso	0.0874	1.82e-10	10.0018	1.5e-23	0	0	0	1	0	ENSG00000234465	5.55946	2.71e-08	1	0
ENSG00000105755	GTExv8.EUR.Pancreas	ENSG00000105755.7	19	43527243	ETHE1	0.4311	rs4760	26.84	rs12980646	0.191	-7.11	9.8354	371	13	lasso	0.268	2.78e-18	-9.9269	3.18e-23	0	0	0	1	0	ENSG00000105755	-4.54188	5.58e-06	1	0
ENSG00000176531	GTExv8.EUR.Spleen	ENSG00000176531.10	19	43504934	PHLDB3	0.6101	rs4760	26.84	rs12980646	0.155208	-6.2	9.7711	367	10	lasso	0.019724	0.0337	-9.91616	3.54e-23	0	0	0.001	0.999	0	ENSG00000176531	-5.93885	2.87e-09	0.999	0
ENSG00000234465	GTExv8.EUR.Adipose_Visceral_Omentum	ENSG00000234465.10	19	43576799	PINLYP	0.1911	rs4760	26.84	rs2854510	0.101	-6.7	-6.104	383	8	lasso	0.0889	9.81e-10	9.91572	3.56e-23	0	0	0	1	0	ENSG00000234465	5.3244	1.01e-07	1	0
ENSG00000105755	GTExv8.EUR.Nerve_Tibial	ENSG00000105755.7	19	43527243	ETHE1	0.2274	rs4760	26.84	rs2854501	0.126757	-7.73	9.25016	374	12	lasso	0.0335	6.9e-05	-9.90558	3.94e-23	0	0	0	1	0	ENSG00000105755	-4.39373	1.11e-05	1	0
ENSG00000105755	GTExv8.EUR.Liver	ENSG00000105755.7	19	43527243	ETHE1	0.4883	rs4760	26.84	rs4802185	0.353	-8.02	9.92816	373	5	lasso	0.148243	6.68e-08	-9.83291	8.12e-23	0	0	0	1	0	ENSG00000105755	-4.94801	7.5e-07	1	0
ENSG00000105755	GTExv8.EUR.Artery_Aorta	ENSG00000105755.7	19	43527243	ETHE1	0.1746	rs4760	26.84	rs2682562	0.043763	6.13	-5.602	374	6	lasso	0.11	3.78e-10	-9.80249	1.1e-22	0	0	0	0.999	0	ENSG00000105755	-4.88699	1.02e-06	0.999	0
ENSG00000167378	GTExv8.EUR.Cells_Cultured_fibroblasts	ENSG00000167378.8	19	43596134	IRGQ	0.2096	rs4760	26.84	rs3046	0.164831	8.2	9.9312	388	4	lasso	0.153	2.18e-16	9.73034	2.24e-22	0	0	0	1	0	ENSG00000167378	5.08	3.76e-07	1	0
ENSG00000234465	GTExv8.EUR.Nerve_Tibial	ENSG00000234465.10	19	43576799	PINLYP	0.2747	rs4760	26.84	rs2682587	0.1414	-7.96	-5.883	385	10	lasso	0.169	1.58e-19	9.71225	2.67e-22	0	0	0	1	0	ENSG00000234465	4.86886	1.12e-06	1	0
ENSG00000105755	GTExv8.EUR.Esophagus_Muscularis	ENSG00000105755.7	19	43527243	ETHE1	0.1189	rs4760	26.84	rs2854509	0.0573	-5.63	9.07623	375	7	lasso	0.000308	0.291	-9.65755	4.57e-22	0	0	0.003	0.997	0	ENSG00000105755	-4.85039	1.23e-06	0.997	0
ENSG00000234465	GTExv8.EUR.Colon_Transverse	ENSG00000234465.10	19	43576799	PINLYP	0.2119	rs4760	26.84	rs3817	0.107944	5.73	9.586	386	6	lasso	0.022913	0.00536	9.53764	1.46e-21	0	0	0.013	0.987	0	ENSG00000234465	5.37937	7.47e-08	0.987	0
ENSG00000176531	GTExv8.EUR.Thyroid	ENSG00000176531.10	19	43504934	PHLDB3	0.3032	rs4760	26.84	rs2599437	0.101007	8.27	-5.869	368	8	lasso	0.202	1.55e-25	-9.22363	2.87e-20	0	0	0	1	0	ENSG00000176531	-4.74832	2.05e-06	1	0
ENSG00000167378	GTExv8.EUR.Thyroid	ENSG00000167378.8	19	43596134	IRGQ	0.1904	rs4760	26.84	rs3817	0.078933	6.4	9.586	389	9	lasso	0.0313	5.58e-05	8.96393	3.13e-19	0	0	0	1	0	ENSG00000167378	4.85516	1.2e-06	1	0
ENSG00000176531	GTExv8.EUR.Skin_Not_Sun_Exposed_Suprapubic	ENSG00000176531.10	19	43504934	PHLDB3	0.4013	rs4760	26.84	rs2682551	0.231	10.11	-7.83579	365	14	lasso	0.268	5.12e-31	-8.85	8.87e-19	0	0	0	1	0	ENSG00000176531	-5.54058	3.01e-08	1	0
ENSG00000176531	GTExv8.EUR.Lung	ENSG00000176531.10	19	43504934	PHLDB3	0.1069	rs4760	26.84	rs2854510	0.041	5.51	-6.104	367	5	lasso	0.0508	1.19e-06	-8.826	1.08e-18	0	0	0.005	0.994	0	ENSG00000176531	-5.02764	4.97e-07	0.994	0
ENSG00000176531	GTExv8.EUR.Whole_Blood	ENSG00000176531.10	19	43504934	PHLDB3	0.3754	rs4760	26.84	rs2682551	0.155	9.41	-7.83579	367	9	lasso	0.00397	0.0732	-8.76654	1.84e-18	0	0	0	1	0	ENSG00000176531	-6.06811	1.29e-09	1	0
ENSG00000176531	GTExv8.EUR.Esophagus_Mucosa	ENSG00000176531.10	19	43504934	PHLDB3	0.3695	rs4760	26.84	rs2599437	0.239836	11.11	-5.869	368	10	lasso	0.24	1.92e-26	-8.68388	3.83e-18	0	0	0	1	0	ENSG00000176531	-5.38609	7.2e-08	1	0
ENSG00000234465	GTExv8.EUR.Breast_Mammary_Tissue	ENSG00000234465.10	19	43576799	PINLYP	0.3027	rs4760	26.84	rs2682587	0.101	-5.99	-5.883	383	7	lasso	0.079979	1.09e-07	8.63388	5.93e-18	0	0	0.001	0.999	0	ENSG00000234465	3.98	7.03e-05	0.999	0
ENSG00000105755	GTExv8.EUR.Cells_Cultured_fibroblasts	ENSG00000105755.7	19	43527243	ETHE1	0.4645	rs4760	26.84	rs2682562	0.308091	11.17	-5.602	374	15	lasso	0.354	3.69e-40	-8.54624	1.27e-17	0	0	0	1	0	ENSG00000105755	-4.23	2.32e-05	1	0
ENSG00000176531	GTExv8.EUR.Skin_Sun_Exposed_Lower_leg	ENSG00000176531.10	19	43504934	PHLDB3	0.3668	rs4760	26.84	rs2682551	0.193	10.42	-7.83579	367	15	lasso	0.212	2.89e-28	-8.12201	4.59e-16	0	0	0	1	0	ENSG00000176531	-5.00338	5.63e-07	1	0
ENSG00000176531	GTExv8.EUR.Testis	ENSG00000176531.10	19	43504934	PHLDB3	0.5731	rs4760	26.84	rs2682551	0.271935	8.68	-7.83579	365	11	lasso	0.407	1.14e-32	-7.74901	9.26e-15	0	0	0	1	0	ENSG00000176531	-5.17	2.33e-07	1	0
ENSG00000176531	GTExv8.EUR.Heart_Atrial_Appendage	ENSG00000176531.10	19	43504934	PHLDB3	0.1398	rs4760	26.84	rs2854510	0.0562	5.93	-6.104	364	3	lasso	0.0605	5.77e-06	-7.55389	4.22e-14	0	0	0.001	0.998	0	ENSG00000176531	-4.59102	4.41e-06	0.998	0
ENSG00000176531	GTExv8.EUR.Pituitary	ENSG00000176531.10	19	43504934	PHLDB3	0.2947	rs4760	26.84	rs2682551	0.18942	6.57	-7.83579	364	5	lasso	0.174636	6.89e-11	-7.40877	1.27e-13	0	0	0	1	0	ENSG00000176531	-5.96334	2.47e-09	1	0
ENSG00000176531	GTExv8.EUR.Pancreas	ENSG00000176531.10	19	43504934	PHLDB3	0.328	rs4760	26.84	rs2682551	0.205	8.11	-7.8788	364	3	lasso	0.0901	1.13e-06	-7.3697	1.71e-13	0	0	0	1	0	ENSG00000176531	-5.37834	7.52e-08	1	0
ENSG00000234465	GTExv8.EUR.Brain_Cerebellum	ENSG00000234465.10	19	43576799	PINLYP	0.3334	rs4760	26.84	rs2682587	0.277025	-7.29	-5.883	385	6	lasso	0.248	2.11e-13	6.87292	6.29e-12	0	0	0	1	0	ENSG00000234465	3.11302	0.00185	1	0
ENSG00000176531	GTExv8.EUR.Esophagus_Muscularis	ENSG00000176531.10	19	43504934	PHLDB3	0.1678	rs4760	26.84	rs2854510	0.1	6.78	-6.104	368	5	lasso	0.104807	4.59e-11	-6.6882	2.26e-11	0	0	0	1	0	ENSG00000176531	-3.70005	0.000216	1	0
ENSG00000167378	GTExv8.EUR.Esophagus_Muscularis	ENSG00000167378.8	19	43596134	IRGQ	0.1025	rs4760	26.84	rs3046	0.0763	5.61	9.93122	389	6	lasso	0.062833	3.75e-07	6.62773	3.41e-11	0	0	0.014	0.985	0	ENSG00000167378	2.97024	0.00298	0.985	0
ENSG00000073050	GTExv8.EUR.Whole_Blood	ENSG00000073050.11	19	43580472	XRCC1	0.1419	rs4760	26.84	rs2854510	0.096	8.18	-6.104	385	4	lasso	0.115	1.03e-16	-6.62422	3.49e-11	0	0	0	1	0	ENSG00000073050	-3.36482	0.000766	1	0
ENSG00000073050	GTExv8.EUR.Nerve_Tibial	ENSG00000073050.11	19	43580472	XRCC1	0.1758	rs4760	26.84	rs184239	0.140865	-8.41	9.072	385	7	lasso	0.121	4.08e-14	-6.51906	7.07e-11	0	0	0	1	0	ENSG00000073050	-2.23276	0.0256	1	0
ENSG00000225032	GTExv8.EUR.Skin_Sun_Exposed_Lower_leg	ENSG00000225032.5	9	127816065	LOC102723566	0.1614	rs7865146	-13.94	rs10760505	0.0753	-6.67	4.375	369	6	lasso	0.082497	2.52e-11	-6.47362	9.57e-11	0	0	0	1	0	ENSG00000225032	-10.3178	5.86e-25	0.996	0.004
ENSG00000225032	GTExv8.EUR.Skin_Not_Sun_Exposed_Suprapubic	ENSG00000225032.5	9	127816065	LOC102723566	0.2023	rs7865146	-13.94	rs10106	0.066561	-6.2	5.81493	370	9	lasso	0.0342	6.73e-05	-6.40025	1.55e-10	0	0	0	1	0	ENSG00000225032	-7.13887	9.41e-13	0.996	0.004
ENSG00000234465	GTExv8.EUR.Ovary	ENSG00000234465.10	19	43576799	PINLYP	0.396	rs4760	26.84	rs2682562	0.246515	-6.31	-5.602	385	11	lasso	0.282705	1.17e-11	6.31452	2.71e-10	0	0	0.001	0.999	0	ENSG00000234465	3.158	0.00159	0.999	0
ENSG00000176531	GTExv8.EUR.Cells_Cultured_fibroblasts	ENSG00000176531.10	19	43504934	PHLDB3	0.2361	rs4760	26.84	rs2599437	0.193451	8.9	-5.869	367	3	lasso	0.201	1.63e-21	-6.18837	6.08e-10	0	0	0	1	0	ENSG00000176531	-3.6	0.000317	1	0
ENSG00000176531	GTExv8.EUR.Adipose_Subcutaneous	ENSG00000176531.10	19	43504934	PHLDB3	0.1777	rs4760	26.84	rs2599437	0.141	8.5	-5.869	368	6	lasso	0.141	1.17e-17	-6.1	1.03e-09	0	0	0	1	0	ENSG00000176531	-3.38931	0.000701	1	0
ENSG00000176531	GTExv8.EUR.Stomach	ENSG00000176531.10	19	43504934	PHLDB3	0.2439	rs4760	26.84	rs2599437	0.137223	6.25	-5.869	368	5	lasso	0.118216	7.53e-09	-6.08626	1.16e-09	0	0	0.001	0.998	0	ENSG00000176531	-3.64824	0.000264	0.998	0
ENSG00000234465	GTExv8.EUR.Brain_Cerebellar_Hemisphere	ENSG00000234465.10	19	43576799	PINLYP	0.36	rs4760	26.84	rs2682587	0.257397	-6.4	-5.883	383	3	lasso	0.281225	5.51e-13	6.02433	1.7e-09	0	0	0.001	0.999	0	ENSG00000234465	2.48769	0.0129	0.999	0
ENSG00000225032	GTExv8.EUR.Nerve_Tibial	ENSG00000225032.5	9	127816065	LOC102723566	0.2854	rs7865146	-13.94	rs1330684	0.13	-8.79	4.651	369	9	lasso	0.00397	0.0986	-6.0114	1.84e-09	0	0	0	1	0	ENSG00000225032	-7.4348	1.05e-13	1	0
ENSG00000234465	GTExv8.EUR.Esophagus_Mucosa	ENSG00000234465.10	19	43576799	PINLYP	0.2407	rs4760	26.84	rs2682587	0.254429	-10.36	-5.883	386	3	lasso	0.255	3.7e-28	5.92207	3.18e-09	0	0	0	1	0	ENSG00000234465	2.61831	0.00884	1	0
ENSG00000176531	GTExv8.EUR.Muscle_Skeletal	ENSG00000176531.10	19	43504934	PHLDB3	0.2443	rs4760	26.84	rs2599437	0.22	11.55	-5.869	368	7	lasso	0.21553	5.51e-33	-5.85	5.03e-09	0	0	0	1	0	ENSG00000176531	-3.5973	0.000322	1	0
ENSG00000176472	GTExv8.EUR.Spleen	ENSG00000176472.10	19	43525496	ZNF575	0.429	rs4760	26.84	rs2682562	0.225538	6.77	-5.602	374	6	lasso	0.208834	7.66e-11	-5.82702	5.64e-09	0	0	0	1	0	ENSG00000176472	-2.90306	0.0037	1	0
ENSG00000176472	GTExv8.EUR.Pituitary	ENSG00000176472.10	19	43525496	ZNF575	0.3997	rs4760	26.84	rs2682562	0.411057	9.53	-5.602	371	10	lasso	0.373233	5.15e-24	-5.81596	6.03e-09	0	0	0	1	0	ENSG00000176472	-3.28181	0.00103	1	0
ENSG00000176472	GTExv8.EUR.Artery_Aorta	ENSG00000176472.10	19	43525496	ZNF575	0.4746	rs4760	26.84	rs939460	0.456425	12.39	-5.921	374	5	lasso	0.462	3.74e-46	-5.68142	1.34e-08	0	0	0	1	0	ENSG00000176472	-2.71608	0.00661	1	0
ENSG00000176472	GTExv8.EUR.Ovary	ENSG00000176472.10	19	43525496	ZNF575	0.43	rs4760	26.84	rs2682562	0.508224	8.36	-5.602	374	6	lasso	0.501396	1.62e-22	-5.60206	2.12e-08	0	0	0	1	0	ENSG00000176472	-2.4779	0.0132	1	0
ENSG00000101440	GTExv8.EUR.Skin_Sun_Exposed_Lower_leg	ENSG00000101440.9	20	34194568	ASIP	0.263	rs6088537	-7.05	rs910873	0.112577	7.7	4.209	284	13	lasso	0.100379	1.58e-13	5.56979	2.55e-08	0	0	0	1	0	ENSG00000101440	4.9534	7.29e-07	0.994	0.005
ENSG00000176531	GTExv8.EUR.Heart_Left_Ventricle	ENSG00000176531.10	19	43504934	PHLDB3	0.2289	rs4760	26.84	rs939460	0.0966	6.63	-5.921	368	7	lasso	0.118	9.93e-11	-5.56919	2.56e-08	0	0	0	1	0	ENSG00000176531	-2.90519	0.00367	1	0
ENSG00000073050	GTExv8.EUR.Esophagus_Mucosa	ENSG00000073050.11	19	43580472	XRCC1	0.1311	rs4760	26.84	rs2854510	0.11062	6.89	-6.104	386	4	lasso	0.0955	9.14e-11	-5.47681	4.33e-08	0	0	0	1	0	ENSG00000073050	-2.85317	0.00433	1	0
ENSG00000118514	GTExv8.EUR.Pancreas	ENSG00000118514.13	6	134950121	ALDH8A1	0.3614	rs9399137	6.74	rs1041480	0.356851	-9.41	3.924	391	10	lasso	0.180741	2.64e-12	-5.34641	8.97e-08	0	0	0	1	0	ENSG00000118514	-1.3918	0.163993	0.772	0.001
ENSG00000176472	GTExv8.EUR.Stomach	ENSG00000176472.10	19	43525496	ZNF575	0.2305	rs4760	26.84	rs2682562	0.164371	6.86	-5.602	375	9	lasso	0.094972	2.39e-07	-5.28931	1.23e-07	0	0	0	1	0	ENSG00000176472	-3.07746	0.00209	1	0
ENSG00000101440	GTExv8.EUR.Skin_Not_Sun_Exposed_Suprapubic	ENSG00000101440.9	20	34194568	ASIP	0.2626	rs6088537	-7.05	rs910873	0.130508	7.61	4.209	283	6	lasso	0.0953	3.59e-11	5.25455	1.48e-07	0	0	0	1	0	ENSG00000101440	4.76595	1.88e-06	0.994	0.005
ENSG00000176472	GTExv8.EUR.Pancreas	ENSG00000176472.10	19	43525496	ZNF575	0.2774	rs4760	26.84	rs2682562	0.241	7.83	-5.602	371	7	lasso	0.232	9.05e-16	-5.2087	1.9e-07	0	0	0	1	0	ENSG00000176472	-2.37827	0.0174	1	0
ENSG00000112339	GTExv8.EUR.Adipose_Subcutaneous	ENSG00000112339.14	6	135103055	HBS1L	0.1992	rs9376092	6.86	rs12661423	0.212	-10.77	4.019	349	7	lasso	0.0192	0.00138	-5.15913	2.48e-07	0	0	0	1	0	ENSG00000112339	-1.79783	0.072203	0.772	0.001
ENSG00000176472	GTExv8.EUR.Cells_Cultured_fibroblasts	ENSG00000176472.10	19	43525496	ZNF575	0.4033	rs4760	26.84	rs2682562	0.412387	13.07	-5.602	374	7	lasso	0.406	1.59e-47	-5.0366	4.74e-07	0	0	0	1	0	ENSG00000176472	-2.39	0.0167	1	0
ENSG00000100983	GTExv8.EUR.Heart_Left_Ventricle	ENSG00000100983.9	20	34955816	GSS	0.1635	rs6088537	-7.05	rs4911455	0.181	7.96	4.422	346	11	lasso	0.171422	3.4e-15	4.9725	6.61e-07	0	0	0	1	0	ENSG00000100983	3.4142	0.00064	1	0
ENSG00000118514	GTExv8.EUR.Esophagus_Muscularis	ENSG00000118514.13	6	134950121	ALDH8A1	0.4805	rs9399137	6.74	rs13199205	0.559738	-14.88	3.976	391	10	lasso	0.585	2.12e-75	-4.78	1.77e-06	0	0	0	1	0	ENSG00000118514	-0.98985	0.322248	0.772	0.001
ENSG00000118514	GTExv8.EUR.Esophagus_Mucosa	ENSG00000118514.13	6	134950121	ALDH8A1	0.3548	rs9399137	6.74	rs9399129	0.392336	-13.02	4.001	393	12	lasso	0.0738	1.31e-08	-4.76679	1.87e-06	0	0	0	1	0	ENSG00000118514	-0.8792	0.37929	0.772	0.001
ENSG00000124466	GTExv8.EUR.Thyroid	ENSG00000124466.8	19	43465659	LYPD3	0.1052	rs4760	26.84	rs2682582	0.087366	6.64	-5.157	338	4	lasso	0.085	4.07e-11	-4.7388	2.15e-06	0	0	0	1	0	ENSG00000124466	-3.62125	0.000293	1	0
ENSG00000112339	GTExv8.EUR.Skin_Sun_Exposed_Lower_leg	ENSG00000112339.14	6	135103055	HBS1L	0.187	rs9376092	6.86	rs6923827	0.184	-9.79	4.041	352	4	lasso	0.179	1.1e-23	-4.68338	2.82e-06	0	0	0	1	0	ENSG00000112339	-1.12418	0.260935	0.772	0.001
ENSG00000232876	GTExv8.EUR.Testis	ENSG00000232876.1	6	135055032	LOC124901405	0.2809	rs9399137	6.75	rs13199205	0.344	-9.88	3.976	365	7	lasso	0.343	1.15e-26	-4.68092	2.86e-06	0	0	0	1	0	ENSG00000232876	-1.00046	0.31709	0.772	0.001
ENSG00000176472	GTExv8.EUR.Heart_Atrial_Appendage	ENSG00000176472.10	19	43525496	ZNF575	0.3981	rs4760	26.84	rs2682562	0.357	10.98	-5.602	371	7	lasso	0.376	3.12e-34	-4.66442	3.09e-06	0	0	0	1	0	ENSG00000176472	-2.20221	0.0277	1	0
ENSG00000136877	GTExv8.EUR.Lung	ENSG00000136877.14	9	127794596	FPGS	0.0679	rs7865146	-13.95	rs1544105	0.083186	-6.19	4.7192	379	3	lasso	0.0673	2.33e-08	-4.6495	3.33e-06	0	0	0	1	0	ENSG00000136877	-5.77532	7.68e-09	0.999	0
ENSG00000118514	GTExv8.EUR.Artery_Tibial	ENSG00000118514.13	6	134950121	ALDH8A1	0.4486	rs9399137	6.74	rs13199205	0.558239	-16.41	3.976	390	4	lasso	0.581209	7.54e-92	-4.62328	3.78e-06	0	0	0	1	0	ENSG00000118514	-0.911736	0.361908	0.772	0.001
ENSG00000136807	GTExv8.EUR.Skin_Sun_Exposed_Lower_leg	ENSG00000136807.13	9	127785678	CDK9	0.1205	rs7865146	-13.94	rs3217751	0.0975	-7.88	4.071	379	7	lasso	0.09368	1.06e-12	-4.61266	3.98e-06	0	0	0	1	0	ENSG00000136807	-6.90219	5.12e-12	1	0
ENSG00000118514	GTExv8.EUR.Artery_Aorta	ENSG00000118514.13	6	134950121	ALDH8A1	0.4481	rs9399137	6.74	rs9399129	0.503	-13.14	4.001	397	10	lasso	0.529187	1.19e-55	-4.59905	4.24e-06	0	0	0	1	0	ENSG00000118514	-0.79575	0.42618	0.772	0.001
ENSG00000118514	GTExv8.EUR.Skin_Sun_Exposed_Lower_leg	ENSG00000118514.13	6	134950121	ALDH8A1	0.2933	rs9399137	6.74	rs4475342	0.413	-14.52	4.013	398	6	lasso	0.43	7.02e-64	-4.58756	4.48e-06	0	0	0	1	0	ENSG00000118514	-0.713498	0.475538	0.772	0.001
ENSG00000176472	GTExv8.EUR.Nerve_Tibial	ENSG00000176472.10	19	43525496	ZNF575	0.4242	rs4760	26.84	rs2682562	0.442627	13.96	-5.602	374	11	lasso	0.426	1.07e-54	-4.57004	4.88e-06	0	0	0	1	0	ENSG00000176472	-1.97787	0.0479	1	0
ALDH8A1	Adipose_METSIM	ALDH8A1	6	134950121	ALDH8A1	0.2024	rs9376092	6.8	rs4475342	0.337	-13.77	4.013	402	21	lasso	0.335264	7.72e-52	-4.56898	4.9e-06	0	0	0	1	0	NA	-0.5526	0.58054	NA	NA
ENSG00000118514	GTExv8.EUR.Breast_Mammary_Tissue	ENSG00000118514.13	6	134950121	ALDH8A1	0.3157	rs9399137	6.74	rs13199205	0.433	-12.02	3.976	394	5	lasso	0.434	1.57e-42	-4.5144	6.35e-06	0	0	0	1	0	ENSG00000118514	-0.82405	0.409914	0.772	0.001
ENSG00000118514	GTExv8.EUR.Heart_Left_Ventricle	ENSG00000118514.13	6	134950121	ALDH8A1	0.3268	rs9399137	6.74	rs4896130	0.382	-11.79	4.046	390	6	lasso	0.41876	2.1e-40	-4.51016	6.48e-06	0	0	0	1	0	ENSG00000118514	-0.61741	0.536967	NA	NA
ENSG00000136877	GTExv8.EUR.Artery_Aorta	ENSG00000136877.14	9	127794596	FPGS	0.1292	rs7865146	-13.95	rs12379987	0.102	-6.24	5.2678	377	4	lasso	0.062745	2.52e-06	-4.50499	6.64e-06	0	0	0	1	0	ENSG00000136877	-5.53326	3.14e-08	1	0
ENSG00000232876	GTExv8.EUR.Adipose_Subcutaneous	ENSG00000232876.1	6	135055032	LOC124901405	0.1658	rs9399137	6.75	rs4475342	0.209	-10.15	4.013	361	7	lasso	0.0429	2.92e-06	-4.49336	7.01e-06	0	0	0	1	0	ENSG00000232876	-0.97553	0.329299	0.772	0.001
ZNF575	Whole_Blood_YFS	ZNF575	19	43525496	ZNF575	0.05284	rs10402946	15.63	rs2854510	0.0464	7.81	-6.104	369	2	lasso	0.0459	8.28e-15	-4.49057	7.1e-06	0	0	0	1	0	NA	-2.42839	0.0152	1	0
ENSG00000118514	GTExv8.EUR.Esophagus_Gastroesophageal_Junction	ENSG00000118514.13	6	134950121	ALDH8A1	0.5586	rs9399137	6.74	rs4896130	0.504662	-11.92	4.046	400	8	lasso	0.451	1.1e-37	-4.47802	7.53e-06	0	0	0	1	0	ENSG00000118514	-0.58193	0.56061	NA	NA
ENSG00000232876	GTExv8.EUR.Brain_Cerebellum	ENSG00000232876.1	6	135055032	LOC124901405	0.3545	rs9399137	6.75	rs1590975	0.243261	-7.34	4.041	356	13	lasso	0.248653	1.97e-13	-4.46664	7.95e-06	0	0	0	1	0	ENSG00000232876	-0.73405	0.462916	0.772	0.001
ENSG00000118514	GTExv8.EUR.Heart_Atrial_Appendage	ENSG00000118514.13	6	134950121	ALDH8A1	0.3388	rs9399137	6.74	rs13199205	0.359	-10.78	3.976	393	5	lasso	0.366	4.19e-33	-4.45941	8.22e-06	0	0	0	1	0	ENSG00000118514	-0.73643	0.46147	0.772	0.001
ENSG00000118514	GTExv8.EUR.Skin_Not_Sun_Exposed_Suprapubic	ENSG00000118514.13	6	134950121	ALDH8A1	0.3359	rs9399137	6.74	rs9399129	0.485	-14.59	4.001	392	7	lasso	0.503	3.73e-67	-4.45838	8.26e-06	0	0	0	1	0	ENSG00000118514	-0.597183	0.550385	NA	NA

### Sheet: ST6
Supplemental Table 6: Significant results of the pQTL MR analysis on Sol-ENG plasma levels
						Original MR														Reverse MR
UniProt	OlinkID	HGNC.symbol.x	olink_target_fullname.x	Panel	Outcome	NbSNPS	Beta_IVW	SE_IVW	P_IVW	Heterogeneity	P_Heterogeneity	Beta_Egger	SE_Egger	P_Egger	Egger_Intercept	P_Intercept	Beta_Wmedian	SE_Wmedian	P_Wmedian	Reverse_NbSNPs	Reverse_BetaIVW	Reverse_SEIVW	Reverse_PIVW
P28827	OID20598	PTPRM	Receptor-type tyrosine-protein phosphatase mu	Inflammation	ENG	37	0.503424	0.0336918	1.75554e-50	88.7242	2.19747e-45	0.610576	0.0364693	2.78223e-18	-0.0210051	8.63925e-05	0.514683	0.0177137	1.30656e-185	24	0.819049	0.168935	1.24511e-06
P17813	OID20287	ENG	Endoglin	Cardiometabolic	ENG	25	0.726209	0.0565858	1.06067e-37	94.0693	2.37372e-67	0.850195	0.101515	1.93695e-08	-0.0213677	0.158768	0.582903	0.0567738	9.9141e-25	24	0.987945	0.0709865	4.9693e-44
P26951	OID20461	IL3RA	Interleukin-3 receptor subunit alpha	Inflammation	ENG	18	0.773552	0.068582	1.66204e-29	93.1541	4.34543e-40	1.02245	0.0827561	1.34715e-09	-0.0408112	0.00149624	0.844696	0.0422814	8.56616e-89	24	0.634268	0.118537	8.75743e-08
P33151	OID20243	CDH5	Cadherin-5	Cardiometabolic	ENG	36	0.442682	0.0438004	5.15331e-24	93.2546	1.8514e-84	0.503467	0.0589115	5.54145e-10	-0.0111848	0.140208	0.474129	0.0182238	3.17757e-149	24	0.637474	0.130764	1.08818e-06
P16284	OID21131	PECAM1	Platelet endothelial cell adhesion molecule	Neurology	ENG	20	0.705311	0.0751756	6.46236e-21	94.8277	2.63531e-62	1.03847	0.0576199	5.7625e-13	-0.0480675	4.82989e-07	0.81368	0.0385379	5.94551e-99	24	0.657641	0.119986	4.22947e-08
P16581	OID20290	SELE	E-selectin	Cardiometabolic	ENG	35	0.310119	0.0335146	2.17766e-20	92.0315	6.99769e-67	0.312943	0.0446081	5.02985e-08	-0.000739157	0.922635	0.248413	0.012832	1.71484e-83	24	0.756578	0.182084	3.25131e-05
O14798	OID20265	TNFRSF10C	Tumor necrosis factor receptor superfamily member 10C	Cardiometabolic	ENG	62	-0.175419	0.0203366	6.36644e-18	88.9246	3.1291e-78	-0.218616	0.0212099	6.7132e-15	0.0153496	0.000184582	-0.219472	0.00881353	7.12714e-137	24	-0.734483	0.360173	0.0414247
Q8WZ75	OID30226	ROBO4	Roundabout homolog 4	Cardiometabolic_II	ENG	9	0.819173	0.096252	1.72865e-17	96.0995	1.33258e-34	1.11263	0.127892	5.31612e-05	-0.0604818	0.0280204	0.875619	0.0341108	2.53707e-145	24	0.606631	0.111115	4.77522e-08
P54764	OID30622	EPHA4	Ephrin type-A receptor 4	Inflammation_II	ENG	20	0.620911	0.0747455	9.8155e-17	95.4336	7.10534e-72	0.832299	0.11161	6.56739e-07	-0.0314087	0.0292168	0.773797	0.0471657	1.73386e-60	24	0.645035	0.125707	2.87831e-07
Q6UXK2	OID20889	ISLR2	Immunoglobulin superfamily containing leucine-rich repeat protein 2	Neurology	ENG	31	0.464127	0.0638763	3.70202e-13	96.0003	2.91508e-133	0.599134	0.101167	1.97202e-06	-0.0232704	0.102009	0.359118	0.0511009	2.10069e-12	24	0.737665	0.13982	1.32157e-07
P13598	OID20248	ICAM2	Intercellular adhesion molecule 2	Cardiometabolic	ENG	70	0.200772	0.0308113	7.21106e-11	95.2176	1.24639e-251	0.17013	0.0422358	0.000144182	0.00774803	0.293055	0.0608317	0.0130857	3.33978e-06	24	0.764024	0.160159	1.83841e-06
P46531	OID20311	NOTCH1	Neurogenic locus notch homolog protein 1	Cardiometabolic	ENG	17	0.754101	0.127919	3.7434e-09	96.5654	7.07773e-83	1.1875	0.185292	1.17593e-05	-0.0415939	0.0120181	0.298387	0.0627533	1.98531e-06	24	0.246175	0.0578001	2.05278e-05
P32004	OID21484	L1CAM	Neural cell adhesion molecule L1	Oncology	ENG	28	0.425421	0.0733463	6.62496e-09	95.7124	1.347e-110	0.587611	0.125738	7.96243e-05	-0.0210793	0.129085	0.339269	0.0429974	3.01062e-15	24	0.490758	0.104308	2.53978e-06
O75830	OID31504	SERPINI2	Serpin I2	Oncology_II	ENG	75	0.178654	0.0316142	1.59442e-08	93.3263	3.14843e-181	0.242664	0.0419218	1.66005e-07	-0.0127274	0.0275201	0.0215569	0.0155898	0.16674	24	0.356148	0.107959	0.000970609
P28906	OID21025	CD34	Hematopoietic progenitor cell antigen CD34	Neurology	ENG	10	0.832789	0.148042	1.85114e-08	98.224	2.29422e-91	0.675432	0.298145	0.0532674	0.0245611	0.555295	0.5584	0.0370771	2.94462e-51	24	0.492553	0.0850611	7.01453e-09
P00740	OID20349	F9	Coagulation factor IX	Cardiometabolic	ENG	4	-0.307023	0.0571801	7.89961e-08	0	0.593983	-0.388862	0.275142	0.293118	0.00514101	0.789787	-0.304331	0.0720906	2.42672e-05	24	-0.0553556	0.0191648	0.00387215
Q9ULI3	OID30579	HEG1	Protein HEG homolog 1	Inflammation_II	ENG	29	0.532851	0.102229	1.86469e-07	96.9328	2.73024e-167	1.21975	0.158483	2.81102e-08	-0.0672208	3.67603e-05	0.131846	0.0393163	0.00079801	24	0.499534	0.0928176	7.37109e-08
P08069	OID21274	IGF1R	Insulin-like growth factor 1 receptor	Oncology	ENG	26	0.551114	0.105987	1.99454e-07	97.2037	5.95331e-165	1.07849	0.156277	3.88632e-07	-0.0557094	0.000529387	0.0923737	0.0430626	0.0319444	24	0.504877	0.097087	1.99023e-07
Q99895	OID20752	CTRC	Chymotrypsin-C	Inflammation	ENG	52	0.228948	0.0459029	6.11141e-07	94.3428	2.66825e-152	0.313267	0.0649483	1.36414e-05	-0.0128506	0.0782397	0.033857	0.0201939	0.0936212	24	0.358097	0.0960669	0.000193327
P42892	OID20891	ECE1	Endothelin-converting enzyme 1	Neurology	ENG	10	0.835695	0.167628	6.18298e-07	98.3063	4.75623e-96	0.998231	0.37946	0.0301472	-0.0207116	0.642085	0.588014	0.0515269	3.6522e-30	24	0.405037	0.0810886	5.8837e-07
P56470	OID20748	LGALS4	Galectin-4	Inflammation	ENG	20	0.30499	0.0613579	6.67187e-07	96.2036	1.47636e-88	0.316601	0.086655	0.00181709	-0.00335207	0.847536	0.257699	0.0147836	4.76204e-68	24	0.402664	0.106784	0.000162714
Q9H6S1	OID31056	AZI2	5-azacytidine-induced protein 2	Neurology_II	ENG	5	-0.29109	0.0605724	1.54251e-06	0	0.972568	-0.229867	0.291401	0.487802	-0.00334325	0.843703	-0.301158	0.0749713	5.89487e-05	24	-0.0267327	0.0207844	0.198375
Q96BQ1	OID31514	FAM3D	Protein FAM3D	Oncology_II	ENG	46	-0.179318	0.037389	1.6186e-06	96.0696	4.27843e-205	-0.184382	0.0579491	0.00268432	0.00165507	0.908732	-0.119721	0.0326045	0.000240733	24	-0.521115	0.115484	6.40807e-06
P42702	OID20606	LIFR	Leukemia inhibitory factor receptor	Inflammation	ENG	25	0.522802	0.109324	1.73459e-06	97.3924	9.19112e-171	0.855275	0.204229	0.000352561	-0.03675	0.0713018	0.120065	0.0379645	0.00156381	24	0.461073	0.0864187	9.53685e-08
Q12864	OID20134	CDH17	Cadherin-17	Cardiometabolic	ENG	57	0.234444	0.0498515	2.56564e-06	96.1575	1.75594e-262	0.288123	0.0844828	0.00122176	-0.00858041	0.433823	-0.0154369	0.0180443	0.392275	24	0.56972	0.118289	1.46219e-06
P16442	OID30675	BGAT	Histo-blood group ABO system transferase	Inflammation_II	ENG	27	-0.153917	0.0350647	1.13612e-05	97.4074	1.38074e-186	-0.130428	0.0441714	0.00676162	-0.0154931	0.386737	-0.120149	0.00643649	9.21363e-78	24	-0.398498	0.168967	0.0183525
	Proteins with no evidence for reverse causality nor pleiotropy

### Sheet: ST7
Supplemental Table 7: Genetic instruments for F9 and AZI2 plasma levels in UK Biobank and their association results in the metaGWAS for sol-ENG
							Effects on protein levels in UK Biobank				Effects on sol-ENG in metaGWAS
	SNP	Chr	Position	Gene	EA	NEA	EAF	Beta	SE	Pvalue	EAF	Beta	SE	Pvalue
	2:27402794	2	27402794	PPM1G	G	A	0.448	-0.074	0.007	6.06x10-23	0.487	0.022	0.007	8.88x10-4
F9	7:73602675	7	73602675	MLXIPL	G	A	0.197	-0.073	0.009	5.09x10-15	0.195	0.023	0.008	0.0054
	2:27637391	2	27637391	GPN1	A	G	0.696	0.052	0.008	3.12x10-10	0.660	-0.023	0.007	0.0011
	6:32126816	6	32126816	ATF6B	C	T	0.431	0.045	0.007	1.78x10-9	0.449	-0.007	0.007	0.2686
	3:56814971	3	56814971	ARHGEF3	C	T	0.499	0.069	0.008	4.23x10-20	0.510	-0.019	0.007	0.0032
	5:132451445	5	132451445	IRF1-AS1	G	A	0.574	0.044	0.008	6.43x10-9	0.606	-0.014	0.007	0.0329
AZI2	11:266315	11	266315	PSMD13;NLRP6	C	T	0.243	0.050	0.009	8.11x10-9	0.261	-0.010	0.008	0.1665
	8:128527990	8	128527990	LINC00824	A	G	0.144	-0.061	0.011	8.17x10-9	0.127	0.020	0.010	0.0456
	12:54342686	12	54342686	COPZ1	G	A	0.565	0.041	0.008	4.83x10-8	0.575	-0.014	0.007	0.0354

### Sheet: ST8
Supplemental Table 8: Results of plasma metabolites based MR analyses on Sol-ENG levels
																			REVERSE MR: ENG (exposure) on metabolites (outcome)
Exposure	reportedTrait	efoTraits	discoverySampleAncestry	Outcome	NbSNPS	Beta_IVW	SE_IVW	P_IVW	Heterogeneity	P_Heterogeneity	Beta_Egger	SE_Egger	P_Egger	Egger_Intercept	P_Intercept	Beta_Wmedian	SE_Wmedian	P_Wmedian	NbSNPS	BETA_IVW	SE_IVW	P_IVW
GCST90200882	Aspartate to mannose ratio	metabolite ratio	8162 European	ENG	4	-0.133681	0.0299817	8.24387e-06	11.6815	0.51935	-0.2704	0.139912	0.192987	0.0170599	0.422491	-0.144985	0.0358568	5.26719e-05	24	0.05035	0.0403783	0.212414
GCST90200953	Glucose-to-mannose ratio	glucose-to-mannose ratio	8191 European	ENG	3	-0.104256	0.0239461	1.33812e-05	0	0.936038	-0.0636935	0.437867	0.90804	-0.008988	0.941106	-0.102337	0.0275439	0.000202864	24	-0.00595662	0.0430559	0.889967
GCST90199741	Gamma-glutamylglycine levels	gamma-glutamylglycine measurement	8263 European	ENG	8	0.0682663	0.0167863	4.76665e-05	17.0591	0.404923	0.0151221	0.031265	0.645762	0.0117174	0.0922012	0.0448404	0.019206	0.0195589	24	-0.0344445	0.0382698	0.368097
GCST90200707	Glycine levels	glycine measurement	8262 European	ENG	12	0.0523568	0.013481	0.000102858	11.9136	0.414222	0.0257505	0.02346	0.298091	0.0066886	0.199073	0.0371646	0.0166458	0.0255712	24	-0.0418098	0.0435803	0.337371
GCST90200435	Mannose levels	mannose measurement	8212 European	ENG	3	0.0993777	0.0271968	0.000258166	53.5521	0.340795	-0.213219	0.282875	0.588806	0.0671711	0.466885	0.105758	0.0288246	0.00024349
GCST90200826	Glycine to phosphate ratio	metabolite ratio	8271 European	ENG	7	0.0591019	0.0163639	0.000304163	21.185	0.385781	-0.0132558	0.0349401	0.719979	0.0203996	0.0675296	0.0429669	0.0182108	0.0183035
GCST90199861	Pregnenediol sulfate (C21H34O5S) levels	pregnenediol sulfate (C21H34O5S) measurement	8260 European	ENG	6	0.0858414	0.0248249	0.000544449	0	0.6448	0.0319848	0.0529852	0.578634	0.00757106	0.314022	0.0533743	0.0308204	0.0833121
GCST90200788	5-oxoproline to citrate ratio	metabolite ratio	8256 European	ENG	3	0.055993	0.0163093	0.000596517	0	0.670861	0.0411726	0.0250391	0.347843	0.00841564	0.57826	0.054832	0.0163142	0.000776632
GCST90199705	Propionylglycine levels	propionylglycine measurement	7311 European	ENG	5	0.0735312	0.0221783	0.000914958	21.5551	0.4303	0.00547278	0.0515054	0.922086	0.0131843	0.239388	0.0581389	0.0263312	0.0272453
GCST90200968	Phosphate to 5-oxoproline ratio	metabolite ratio	8217 European	ENG	3	-0.0589498	0.0184451	0.00139368	0	0.7173	-0.0694071	0.0288742	0.250977	0.00534473	0.719909	-0.059352	0.0192839	0.00208539
GCST90200280	5-oxoproline levels	5-oxoproline measurement	8247 European	ENG	4	0.0463369	0.0150384	0.00206144	0	0.828584	0.0555057	0.0226334	0.13372	-0.00554657	0.642102	0.0474133	0.0156245	0.00240901
GCST90199886	3-methylglutaconate levels	3-methylglutaconate measurement	8197 European	ENG	7	0.0470235	0.015374	0.0022234	0	0.919356	0.0230465	0.0311242	0.492301	0.00618669	0.416189	0.0361754	0.0188696	0.0552219
GCST90200322	Beta-hydroxyisovalerate levels	beta-hydroxyisovalerate measurement	8201 European	ENG	5	0.0798758	0.02647	0.00254784	0	0.99522	0.063469	0.0759047	0.464426	0.00278766	0.832437	0.0770127	0.0317742	0.0153612
GCST90199817	Indoleacetylglutamine levels	indoleacetylglutamine measurement	6161 European	ENG	5	-0.0582848	0.0193627	0.00261109	6.40496	0.524076	-0.0678093	0.0634654	0.363657	0.00221621	0.884441	-0.058688	0.0240219	0.0145615
GCST90200785	Cysteine to 5-oxoproline ratio	metabolite ratio	8203 European	ENG	3	-0.0601699	0.0203845	0.00315975	47.9074	0.382958	-0.0967963	0.0356711	0.224775	0.0171287	0.429254	-0.0653688	0.0218933	0.0028285
GCST90200537	X-16087 levels	X-16087 measurement	7071 European	ENG	5	-0.0591431	0.0203607	0.0036752	0	0.976045	-0.0405828	0.0766677	0.633242	-0.00372192	0.81795	-0.0622074	0.0224064	0.00549768
GCST90200274	Cis-3,4-methyleneheptanoylglycine levels	metabolite measurement	8106 European	ENG	8	0.0526543	0.0184028	0.00422028	19.295	0.385084	0.0886061	0.0463169	0.104268	-0.00668965	0.42837	0.0534372	0.0232514	0.0215485
GCST90200174	3-hydroxybutyroylglycine levels	3-hydroxybutyroylglycine measurement	8171 European	ENG	5	0.0622079	0.0219566	0.00460821	0	0.968619	0.0346592	0.0595648	0.601492	0.00504747	0.652993	0.0548267	0.0254265	0.0310615
GCST90200758	Glycine to serine ratio	metabolite ratio	8206 European	ENG	8	0.0437796	0.015682	0.00524299	0	0.731357	0.0352578	0.0365118	0.37151	0.00192577	0.804694	0.0405621	0.0189104	0.0319559
GCST90199688	N-acetylglycine levels	N-acetylglycine measurement	8250 European	ENG	5	0.058776	0.0214401	0.00611764	0	0.974618	0.0323997	0.0526231	0.581657	0.00564837	0.621318	0.058307	0.0246957	0.0182246
GCST90200152	2-butenoylglycine levels	2-butenoylglycine measurement	6253 European	ENG	3	0.0716606	0.0271823	0.00838164	0	0.93553	0.0560517	0.11511	0.711518	0.00251325	0.911732	0.0676721	0.0317107	0.0328392
GCST90199782	Glutamine degradant levels	glutamine measurement	8293 European	ENG	4	-0.0666365	0.0252925	0.00842278	0	0.583875	-0.0644911	0.0597401	0.393234	-0.000399112	0.971982	-0.0652722	0.0311944	0.0363995
GCST90199732	1-stearoyl-gpc (18:0) levels	1-stearoyl-GPC (18:0) measurement	8240 European	ENG	3	-0.0916147	0.0364413	0.011936	0	0.817454	-0.103602	0.151819	0.61878	0.00158663	0.948335	-0.0975638	0.0403668	0.015652
GCST90200757	Glycine to alanine ratio	metabolite ratio	8167 European	ENG	5	0.048122	0.0193726	0.0129905	0	0.897981	0.00889239	0.0560953	0.884115	0.0114868	0.510229	0.043873	0.0218282	0.0444393
GCST90200344	N6,n6,n6-trimethyllysine levels	N6,N6,N6-trimethyllysine measurement	8180 European	ENG	3	0.0668113	0.0273853	0.0147004	39.2824	0.4389	0.0202843	0.045462	0.732827	0.0140173	0.421689	0.051301	0.0312728	0.100915
GCST90199846	Glycosyl-N-stearoyl-sphingosine (d18:1/18:0) levels	glycosyl-N-stearoyl-sphingosine (d18:1/18:0) measurement	8233 European	ENG	6	0.0528775	0.0216954	0.0147987	0	0.621637	-0.000652157	0.0796515	0.993859	0.00749073	0.523368	0.0280852	0.0277182	0.310944
GCST90200684	N-acetyl-aspartyl-glutamate (naag) levels	N-acetyl-aspartyl-glutamate (NAAG) measurement	7705 European	ENG	11	-0.0215167	0.00884546	0.0149944	0	0.877944	-0.0215669	0.0182079	0.266559	2.6366e-05	0.99755	-0.0242209	0.0105242	0.0213658
GCST90200160	Trans-2-hexenoylglycine levels	metabolite measurement	6545 European	ENG	3	0.0726402	0.0303998	0.0168715	0	0.953437	0.0639177	0.106235	0.65518	0.00147232	0.945581	0.0699503	0.0333979	0.0362199
GCST90200402	Lysine levels	lysine measurement	8250 European	ENG	4	0.063614	0.0270034	0.018484	0	0.739008	0.125898	0.098668	0.330112	-0.00913987	0.579044	0.058618	0.0320415	0.0673333
GCST90199747	Isovalerylcarnitine (C5) levels	isovalerylcarnitine (C5) measurement	8266 European	ENG	4	-0.0571054	0.0244109	0.0193181	0	0.69591	-0.155202	0.0994078	0.258852	0.0150135	0.415793	-0.0657448	0.0284595	0.0208815
GCST90199743	Stearoylcarnitine (C18) levels	stearoylcarnitine measurement	8133 European	ENG	3	-0.0809764	0.0350423	0.0208427	60.6059	0.281049	0.330714	0.293636	0.462238	-0.057053	0.392728	-0.0866639	0.0380795	0.022854
GCST90199977	4-hydroxychlorothalonil levels	4-hydroxychlorothalonil measurement	8216 European	ENG	4	-0.0638809	0.0278029	0.0215825	63.4488	0.140336	-0.0368957	0.0593563	0.597618	-0.00588033	0.644106	-0.0550387	0.0232842	0.0180898
GCST90200148	Eicosenoylcarnitine (C20:1) levels	eicosenoylcarnitine (C20:1) measurement	8145 European	ENG	3	-0.0976569	0.0425883	0.0218454	60.8642	0.278705	0.465397	0.367773	0.425745	-0.0633927	0.366815	-0.100758	0.0474104	0.033568
GCST90200117	Glycosyl-N-(2-hydroxynervonoyl)-sphingosine (d18:1/24:1(2OH)) levels	glycosyl-N-(2-hydroxynervonoyl)-sphingosine (d18:1/24:1(2OH)) measurement	8012 European	ENG	5	0.0489428	0.0213624	0.0219589	35.1027	0.328247	-0.00337381	0.0482654	0.948671	0.0100912	0.318009	0.0301011	0.0247439	0.223792
GCST90200262	N-succinyl-phenylalanine levels	metabolite measurement	6199 European	ENG	3	-0.0423076	0.0190266	0.0261755	60.6722	0.280449	-0.0340152	0.0751406	0.729382	-0.00221979	0.925176	-0.0386681	0.0174863	0.0270123
GCST90199918	Carboxyethyl-gaba levels	carboxyethyl-GABA measurement	8090 European	ENG	4	-0.0621354	0.0292703	0.0337692	5.30737	0.549469	0.348104	0.574084	0.605931	-0.0563599	0.54854	-0.0590528	0.0356805	0.0979154
GCST90199798	Isobutyrylglycine levels	isobutyrylglycine measurement	7465 European	ENG	4	0.0551198	0.0262166	0.0355113	0	0.658525	0.0705193	0.0527441	0.313007	-0.00270787	0.768537	0.0699728	0.0310176	0.0240765
GCST90200624	X-24328 levels	X-24328 measurement	7807 European	ENG	6	-0.0619026	0.0301695	0.0401863	34.3163	0.29758	-0.0692881	0.0989692	0.522445	0.000968071	0.940552	-0.056583	0.035584	0.111807
GCST90200035	Palmitoyl dihydrosphingomyelin (d18:0/16:0) levels	palmitoyl dihydrosphingomyelin (d18:0/16:0) measurement	8269 European	ENG	5	-0.063089	0.0307614	0.0402755	0	0.99041	-0.0963818	0.104867	0.425829	0.00479542	0.761673	-0.0648665	0.0354214	0.0670584
GCST90199649	1-stearoyl-2-arachidonoyl-GPI (18:0/20:4) levels	1-stearoyl-2-arachidonoyl-GPI (18:0/20:4) measurement	8134 European	ENG	8	-0.050944	0.0248904	0.0406844	61.7495	0.0281446	-0.0580824	0.0693074	0.434116	0.00133002	0.914685	-0.0321725	0.0226075	0.154711
GCST90199660	1,2-dipalmitoyl-gpc (16:0/16:0) levels	1,2-dipalmitoyl-GPC (16:0/16:0) measurement	8264 European	ENG	3	-0.0439515	0.0219473	0.0452207	0	0.651767	-0.0919609	0.0713785	0.4202	0.00907901	0.608284	-0.0467524	0.0238339	0.0498096
GCST90199648	1,5-anhydroglucitol (1,5-ag) levels	1,5 anhydroglucitol measurement	8139 European	ENG	5	-0.056981	0.0293099	0.0518851	0	0.726932	-0.019236	0.118034	0.880901	-0.00608877	0.763017	-0.060673	0.0380204	0.110533
GCST90200309	Vanillylmandelate (VMA) levels	vanillylmandelate (VMA) measurement	8216 European	ENG	4	-0.0617849	0.032998	0.0611537	0	0.658315	-0.149923	0.12249	0.345587	0.010551	0.532859	-0.0726972	0.0375232	0.0526971
GCST90200807	Carnitine to ergothioneine ratio	metabolite ratio	8110 European	ENG	3	-0.051322	0.0275557	0.0625354	50.769	0.362178	-0.11804	0.156302	0.588218	0.0101111	0.73695	-0.068752	0.0316415	0.0297918
GCST90200127	Behenoylcarnitine (C22) levels	behenoylcarnitine (C22) measurement	7368 European	ENG	3	0.0562227	0.0304955	0.0652356	0	0.644423	0.0621195	0.212081	0.818605	-0.0010722	0.982118	0.044958	0.0341886	0.18851
GCST90200685	1-stearoyl-2-arachidonoyl-gpc (18:0/20:4) levels	1-stearoyl-2-arachidonoyl-GPC (18:0/20:4) measurement	8253 European	ENG	9	-0.0167639	0.00911692	0.0659498	7.19636	0.479353	-0.00906385	0.013823	0.532964	-0.00347185	0.48276	-0.0122002	0.00980393	0.213344
GCST90200933	Alpha-ketoglutarate to proline ratio	metabolite ratio	8273 European	ENG	6	0.0465197	0.0258896	0.0723593	26.2959	0.366005	0.0388274	0.0659667	0.587767	0.00151438	0.903062	0.0637543	0.03146	0.0427114
GCST90200884	Mannose to N-acetylglucosamine to N-acetylgalactosamine ratio	metabolite ratio	7907 European	ENG	4	0.0734639	0.0414171	0.0761034	79.6301	0.0201746	-0.143935	0.0796818	0.212608	0.0409595	0.104318	0.0811001	0.0352552	0.0214272
GCST90200106	4-hydroxyphenylacetylglutamine levels	4-hydroxyphenylacetylglutamine measurement	7752 European	ENG	3	-0.0728337	0.0414484	0.0788817	0	0.921834	0.0422911	0.398863	0.932751	-0.0120102	0.82019	-0.0769696	0.0472851	0.103572
GCST90200145	Glycosyl ceramide (d18:1/20:0, d16:1/22:0) levels	glycosyl ceramide (d18:1/20:0, d16:1/22:0) measurement	8259 European	ENG	9	0.0281215	0.0161579	0.081785	0	0.54952	-0.0124626	0.0548507	0.826755	0.00669421	0.464122	0.0175943	0.020335	0.386915
GCST90200603	X-23641 levels	X-23641 measurement	6673 European	ENG	7	-0.0536499	0.0310026	0.0835421	63.937	0.0311855	0.0536112	0.154169	0.742193	-0.0151773	0.50853	-0.0332463	0.0265132	0.209859
GCST90199686	Indolepropionate levels	indolepropionate measurement	8153 European	ENG	4	0.0458234	0.0264911	0.0836721	0	0.895982	0.0567194	0.0504473	0.377684	-0.0023959	0.82336	0.0573205	0.0300524	0.0564747
GCST90200144	Dihomo-linoleoylcarnitine (C20:2) levels	dihomo-linoleoylcarnitine (C20:2) measurement	7887 European	ENG	3	-0.0424484	0.0247076	0.0857908	49.5723	0.371013	0.075511	0.145225	0.69475	-0.0220164	0.560304	-0.0296383	0.0278147	0.286622
GCST90200105	Glycosyl-N-behenoyl-sphingadienine (d18:2/22:0) levels	glycosyl-N-behenoyl-sphingadienine (d18:2/22:0) measurement	8232 European	ENG	5	0.0430449	0.0251025	0.0863882	50.9812	0.190356	-0.0588261	0.0551006	0.363978	0.0174562	0.140874	0.0229065	0.024086	0.34159
GCST90200656	X-25371 levels	X-25371 measurement	8205 European	ENG	3	-0.0404133	0.0237813	0.0892493	56.993	0.312671	0.0261798	0.087435	0.814791	-0.0161102	0.571007	-0.0526231	0.0245473	0.0320533
GCST90199792	1-palmitoyl-GPE (16:0) levels	1-palmitoyl-GPE (16:0) measurement	8276 European	ENG	5	-0.0474972	0.0282131	0.0922761	55.0709	0.153963	-0.0193789	0.15719	0.909679	-0.0049672	0.866607	-0.0378556	0.0300211	0.207321
GCST90200974	Phosphate to proline ratio	metabolite ratio	8241 European	ENG	3	0.0443687	0.0263985	0.0928156	2.94004	0.597414	0.0821082	0.0459466	0.324786	-0.00881774	0.498872	0.0473535	0.0271388	0.0810081
GCST90200626	X-24418 levels	X-24418 measurement	5952 European	ENG	5	-0.0221325	0.01331	0.0963428	0	0.649314	-0.00314206	0.0240824	0.904451	-0.00661896	0.413849	-0.0180794	0.0153187	0.237916
GCST90200692	1-palmitoyl-2-arachidonoyl-gpc (16:0/20:4n6) levels	1-palmitoyl-2-arachidonoyl-GPC (16:0/20:4n6) measurement	8238 European	ENG	6	-0.0171181	0.0103046	0.0966707	16.313	0.443351	-0.00948666	0.0173992	0.614569	-0.00337858	0.604786	-0.0134076	0.0108006	0.214469
GCST90200118	Glycosyl ceramide (d18:2/24:1, d18:1/24:2) levels	glycosyl ceramide (d18:2/24:1, d18:1/24:2) measurement	8251 European	ENG	5	0.0400406	0.0241104	0.0967706	40.4023	0.283852	-0.0341792	0.0485137	0.531872	0.0125745	0.18646	0.026046	0.0245559	0.288836
GCST90200532	X-16935 levels	X-16935 measurement	7804 European	ENG	6	-0.0277818	0.016872	0.0996359	0	0.900721	-0.0168102	0.0428599	0.714902	-0.00263638	0.794453	-0.0293255	0.0208526	0.159628
GCST90199788	1-arachidonoyl-gpc (20:4n6) levels	1-arachidonoyl-GPC (20:4n6) measurement	8267 European	ENG	7	-0.0204223	0.0124517	0.10098	32.387	0.285854	-0.00810023	0.0199925	0.70211	-0.00470147	0.457951	-0.0149105	0.0115663	0.19735
GCST90199840	Pregnenediol disulfate (C21H34O8S2) levels	pregnenediol disulfate (C21H34O8S2) measurement	8245 European	ENG	6	0.0237521	0.0145602	0.102826	0	0.827201	0.0261966	0.0258241	0.367753	-0.000733561	0.914274	0.0239989	0.016223	0.139057
GCST90200661	X-25422 levels	X-25422 measurement	8210 European	ENG	5	0.0362003	0.0223315	0.10501	41.1148	0.277722	-0.0499881	0.132167	0.730445	0.0186099	0.5546	0.0357365	0.0238321	0.133741
GCST90199871	Androstenediol (3beta,17beta) monosulfate (2) levels	androstenediol (3beta,17beta) monosulfate (2) measurement	7811 European	ENG	4	-0.0712113	0.0443597	0.108425	62.7037	0.1471	-0.0152346	0.109526	0.902117	-0.00793654	0.623124	-0.0749432	0.0413042	0.069613
GCST90200114	Glycosyl-N-tricosanoyl-sphingadienine (d18:2/23:0) levels	ceramide measurement	7274 European	ENG	4	0.058526	0.0364819	0.108659	68.6925	0.094176	-0.0825257	0.0851893	0.434874	0.021881	0.221605	0.0395707	0.0289019	0.170955
GCST90199752	Epiandrosterone sulfate levels	epiandrosterone sulfate measurement	8174 European	ENG	8	-0.0164262	0.0103196	0.111441	0	0.696685	-0.0115091	0.0127887	0.402825	-0.00339296	0.539181	-0.0144981	0.0111215	0.19237
GCST90200139	Dihomo-linolenoylcarnitine (C20:3n3 or 6) levels	dihomo-linolenoylcarnitine (C20:3n3 or 6) measurement	8092 European	ENG	11	-0.0449385	0.0290384	0.12173	80.9232	8.76486e-07	0.0601874	0.0648522	0.377589	-0.0229149	0.10981	-0.0278844	0.0188868	0.139839
GCST90199961	Methionine sulfone levels	methionine sulfone measurement	8254 European	ENG	7	0.0215288	0.0142127	0.129834	0	0.655989	0.00997598	0.0264072	0.721104	0.00299525	0.625852	0.0154449	0.0161417	0.338652
GCST90199880	Cis-4-decenoylcarnitine (C10:1) levels	cis-4-decenoylcarnitine (C10:1) measurement	8239 European	ENG	4	-0.0240385	0.0159447	0.131652	0	0.821412	-0.0213438	0.0299317	0.549771	-0.000818907	0.924991	-0.0255125	0.0166019	0.12436
GCST90200328	3-methoxytyrosine levels	3-methoxytyrosine measurement	8258 European	ENG	7	-0.0369605	0.0247095	0.134706	23.4876	0.366007	0.0529576	0.0566032	0.392432	-0.0137564	0.140717	-0.00920388	0.0317439	0.771861
GCST90200768	Phosphate to 2'-deoxyuridine ratio	metabolite ratio	7846 European	ENG	3	0.0350276	0.0234638	0.13548	0	0.78474	0.0514651	0.0570358	0.532657	-0.00365573	0.805038	0.035156	0.0256115	0.169856
GCST90200153	(N(1) + N(8))-acetylspermidine levels	blood N(1)-acetylspermidine measurement,blood N(8)-acetylspermidine measurement	8219 European	ENG	7	0.0278559	0.01871	0.136535	34.7118	0.264216	-0.010148	0.0398396	0.809083	0.00979102	0.330853	0.0263452	0.0198895	0.185311
GCST90200674	Androsterone sulfate levels	androsterone sulfate measurement	8182 European	ENG	9	-0.0138989	0.00940474	0.139446	20.6209	0.357843	-0.0136355	0.0126173	0.315651	-0.000190502	0.973413	-0.0130633	0.00967615	0.176998
GCST90199835	5alpha-androstan-3beta,17beta-diol disulfate levels	5alpha-androstan-3beta,17beta-diol disulfate measurement	8199 European	ENG	7	-0.0303153	0.0206142	0.141398	32.0777	0.288718	-0.0196268	0.0342839	0.591777	-0.00315351	0.699272	-0.0300954	0.0214479	0.160561
GCST90200710	X-13431 levels	X-13431 measurement	8161 European	ENG	9	-0.0152065	0.0103594	0.142134	25.816	0.306861	0.00926385	0.0220772	0.687347	-0.0117216	0.253551	-0.0115988	0.00979538	0.236368
GCST90200150	Arachidonoylcarnitine (C20:4) levels	arachidonoylcarnitine (C20:4) measurement	8202 European	ENG	9	-0.0444567	0.0302872	0.142149	83.9515	6.71806e-07	0.0685079	0.0632889	0.314919	-0.0251414	0.0910703	-0.0289535	0.017378	0.0956929
GCST90199791	1-arachidonoyl-GPE (20:4n6) levels	1-arachidonoyl-GPE (20:4n6) measurement	8270 European	ENG	5	-0.0217123	0.0148161	0.142799	0	0.768943	-0.0372026	0.0301987	0.305731	0.00398059	0.59747	-0.0249073	0.0165232	0.131704
GCST90199908	2-o-methylascorbic acid levels	2-O-methylascorbic acid measurement	8219 European	ENG	3	-0.0207423	0.0142812	0.146386	28.7654	0.49564	-0.0188704	0.0418522	0.730337	-0.000712447	0.9689	-0.0229982	0.0142555	0.106682
GCST90200062	1-palmitoyl-2-arachidonoyl-GPI (16:0/20:4) levels	1-palmitoyl-2-arachidonoyl-GPI (16:0/20:4) measurement	8057 European	ENG	3	-0.0865117	0.0604027	0.152072	84.7945	0.0373182	0.135334	0.119592	0.460739	-0.0337882	0.300196	-0.0614121	0.042232	0.145902
GCST90200089	Methylsuccinoylcarnitine levels	metabolite measurement	8004 European	ENG	8	-0.0197686	0.0138034	0.152098	0	0.831926	-0.0120176	0.0378724	0.761754	-0.00184034	0.833331	-0.0130375	0.0172719	0.450346
GCST90200159	Dodecenedioate (C12:1-DC) levels	dodecenedioate (C12:1-DC) measurement	8217 European	ENG	4	-0.0396547	0.0277196	0.152555	0	0.709073	-0.0638819	0.0819992	0.517493	0.00420078	0.783288	-0.0457927	0.031588	0.147145
GCST90200017	Sphingomyelin (d17:1/16:0, d18:1/15:0, d16:1/17:0) levels	sphingomyelin measurement	8261 European	ENG	4	0.0526232	0.0368214	0.152961	73.9137	0.0534225	0.00980718	0.0750288	0.907965	0.00840105	0.567191	0.0335424	0.0263829	0.203597
GCST90200295	Gamma-glutamyltyrosine levels	gamma-glutamyltyrosine measurement	8221 European	ENG	3	0.0586963	0.0410906	0.153159	0	0.808217	0.0224017	0.100436	0.860292	0.00461529	0.759943	0.0485215	0.0476285	0.308322
GCST90200031	Nonanoylcarnitine (C9) levels	nonanoylcarnitine (C9) measurement	7669 European	ENG	4	-0.0225516	0.0158246	0.154128	0	0.762961	-0.0169909	0.0317593	0.646177	-0.00167219	0.858638	-0.0230835	0.0167872	0.169111
GCST90200059	Behenoyl dihydrosphingomyelin (d18:0/22:0) levels	behenoyl dihydrosphingomyelin (d18:0/22:0) measurement	8275 European	ENG	3	-0.0556176	0.0390548	0.15442	64.3193	0.246272	0.899973	4.90113	0.884388	-0.114183	0.877407	-0.0210205	0.0406537	0.605113
GCST90199720	Octanoylcarnitine (c8) levels	octanoylcarnitine measurement	8226 European	ENG	4	-0.0219058	0.0154016	0.154936	0	0.759661	-0.0189511	0.0315546	0.609112	-0.000906899	0.924355	-0.0229074	0.0163599	0.16145
GCST90199899	1-(1-enyl-palmitoyl)-GPC (p-16:0) levels	1-(1-enyl-palmitoyl)-GPC (P-16:0) measurement	8170 European	ENG	3	-0.0550253	0.0386981	0.155051	69.8853	0.190078	-0.210471	0.235151	0.535221	0.0210057	0.622568	-0.0577512	0.0360323	0.108987
GCST90199722	Decanoylcarnitine (C10) levels	decanoylcarnitine measurement	8225 European	ENG	4	-0.0269487	0.0190773	0.157772	0	0.75444	-0.0214508	0.0448977	0.679936	-0.0013135	0.904783	-0.0286972	0.0196847	0.144884
GCST90200041	1-palmitoyl-2-stearoyl-gpc (16:0/18:0) levels	1-palmitoyl-2-stearoyl-GPC (16:0/18:0) measurement	8271 European	ENG	3	-0.0668008	0.0474223	0.158942	85.5717	0.0312598	0.15261	0.163451	0.521828	-0.0387322	0.398565	-0.0413338	0.0302043	0.171165
GCST90199876	Palmitoyl sphingomyelin (d18:1/16:0) levels	palmitoyl sphingomyelin (d18:1/16:0) measurement	8269 European	ENG	3	-0.0590485	0.042283	0.162562	24.1358	0.517331	-0.230212	0.176726	0.416803	0.0222772	0.500798	-0.0517876	0.054744	0.344151
GCST90200413	2'-deoxyuridine levels	2'-deoxyuridine measurement	7915 European	ENG	4	-0.0280433	0.0201155	0.163282	0	0.848767	-0.0458665	0.0504505	0.459242	0.00439789	0.737181	-0.0297482	0.0216851	0.170118
GCST90199992	Octadecanedioylcarnitine (C18-DC) levels	octadecanedioylcarnitine (C18-DC) measurement	8049 European	ENG	8	-0.0171208	0.0122814	0.163304	0	0.684623	0.00531094	0.0237151	0.830229	-0.00650631	0.311208	-0.012669	0.0150452	0.399751
GCST90200576	X-21285 levels	X-21285 measurement	6180 European	ENG	3	-0.065982	0.0474284	0.164168	77.7049	0.106177	-0.0734491	0.451609	0.89736	0.0010624	0.989357	-0.0989155	0.0379615	0.00916913
GCST90200384	Guanidinoacetate levels	guanidinoacetate measurement	8238 European	ENG	4	-0.0376465	0.0272568	0.167224	36.8812	0.366349	-0.0621259	0.0873297	0.55062	0.00437319	0.791016	-0.0352437	0.0317835	0.267487
GCST90199668	Hexanoylcarnitine levels	hexanoylcarnitine measurement	8242 European	ENG	6	-0.019278	0.0139665	0.167493	0	0.64306	-0.0406426	0.0272285	0.209815	0.00708711	0.412406	-0.0240945	0.0155467	0.121187
GCST90200647	X-24736 levels	X-24736 measurement	4846 European	ENG	4	0.0222667	0.0162229	0.169893	28.2128	0.425808	-0.00298581	0.0377451	0.944152	0.00677629	0.532223	0.0321428	0.0182113	0.0775657
GCST90200236	Undecenoylcarnitine (C11:1) levels	undecenoylcarnitine (C11:1) measurement	8253 European	ENG	6	-0.0246444	0.0179757	0.170379	0	0.612558	0.0132728	0.0475549	0.794001	-0.00769882	0.437675	-0.0335082	0.0221666	0.130623
GCST90200671	X-26109 levels	metabolite measurement	6992 European	ENG	9	-0.0134312	0.00981918	0.171357	5.4405	0.493867	-0.0302159	0.0145388	0.076277	0.00870995	0.161458	-0.0189891	0.01112	0.0876997
GCST90200411	Proline levels	proline measurement	8257 European	ENG	4	-0.0292272	0.021476	0.173537	34.4291	0.38396	-0.068618	0.0405814	0.23293	0.013654	0.372298	-0.0355743	0.0242693	0.142699
GCST90200241	Pregnenetriol sulfate levels	pregnenetriol sulfate measurement	8233 European	ENG	6	0.0338601	0.0249069	0.173998	0	0.751061	0.0621806	0.0587984	0.34991	-0.00494191	0.623082	0.0387038	0.0291738	0.18462
GCST90200935	Carnitine to propionylcarnitine (C3) ratio	metabolite ratio	8185 European	ENG	4	0.0360029	0.0266752	0.17712	20.3498	0.47331	0.00970632	0.0493544	0.862262	0.00600636	0.58828	0.0329041	0.0311007	0.290062
GCST90200228	3-hydroxyhexanoylcarnitine (1) levels	3-hydroxyhexanoylcarnitine (1) measurement	8227 European	ENG	3	0.0439352	0.0327442	0.17967	10.9051	0.570524	-0.145012	0.192399	0.588829	0.0273672	0.501086	0.04069	0.0353568	0.249797
GCST90200794	Oleoyl-linoleoyl-glycerol (18:1 to 18:2) [2] to linoleoyl-arachidonoyl-glycerol (18:2 to 20:4) [1] ratio	metabolite ratio	7620 European	ENG	8	0.0163499	0.0122106	0.180574	6.28767	0.493606	0.00876649	0.0223214	0.708085	0.00255133	0.696605	0.0157843	0.0128307	0.218623
GCST90200743	Arginine to citrulline ratio	metabolite ratio	8192 European	ENG	5	-0.0374532	0.0280797	0.182263	0.969406	0.552923	-0.00798655	0.0675082	0.913303	-0.00474493	0.664064	-0.0378778	0.0345006	0.272254
GCST90200203	Indoleacetoylcarnitine levels	indoleacetoylcarnitine measurement	7777 European	ENG	8	-0.0190092	0.0142529	0.182301	17.5607	0.400512	-0.0282288	0.0288937	0.366306	0.0033078	0.720302	-0.0274301	0.017663	0.12043
GCST90200267	Tetrahydrocortisol glucuronide levels	metabolite measurement	8182 European	ENG	4	0.0378427	0.0284284	0.183136	31.4684	0.404384	0.00330283	0.0585454	0.96014	0.00699196	0.559467	0.0324308	0.0333612	0.330996
GCST90200363	Choline phosphate levels	choline phosphate measurement	8245 European	ENG	5	-0.0363367	0.0273157	0.183436	0	0.709956	-0.0685799	0.0864802	0.485699	0.00620136	0.720611	-0.0188841	0.0330963	0.568285
GCST90199822	1-oleoyl-GPI (18:1) levels	1-oleoyl-GPI (18:1) measurement	8252 European	ENG	3	0.0529359	0.0406074	0.192369	31.9895	0.479419	1.85724	2.10409	0.53962	-0.173113	0.548677	0.0840323	0.0504935	0.0960682
GCST90200238	Pregnenetriol disulfate levels	pregnenetriol disulfate measurement	8228 European	ENG	5	0.0191388	0.0147614	0.194788	0	0.913108	0.0276729	0.0231767	0.318283	-0.00314975	0.665562	0.0213614	0.0149485	0.153004
GCST90201013	Androsterone glucuronide to etiocholanolone glucuronide ratio	metabolite ratio	7555 European	ENG	10	-0.017309	0.0133925	0.196206	0	0.689623	-0.0143822	0.0219393	0.530513	-0.000915254	0.870429	-0.0247582	0.0168989	0.142901
GCST90200795	Oleoyl-linoleoyl-glycerol (18:1 to 18:2) [2] to linoleoyl-arachidonoyl-glycerol (18:2 to 20:4) [2] ratio	metabolite ratio	7615 European	ENG	3	0.0226908	0.0177713	0.201664	67.7947	0.21171	-0.00469683	0.0316076	0.906087	0.00999257	0.487912	0.0183874	0.0147847	0.213617
GCST90199995	Sphingomyelin (d18:1/20:2, d18:2/20:1, d16:1/22:2) levels	sphingomyelin measurement	8124 European	ENG	4	0.0338562	0.0266891	0.204605	20.7357	0.471112	0.120234	0.0819461	0.280003	-0.0123089	0.380908	0.0450826	0.0312982	0.149748
GCST90200052	1-(1-enyl-palmitoyl)-2-arachidonoyl-gpc (p-16:0/20:4) levels	1-(1-enyl-palmitoyl)-2-arachidonoyl-GPC (P-16:0/20:4) measurement	8251 European	ENG	5	-0.0199537	0.015923	0.210155	54.8822	0.155626	0.000532943	0.0305198	0.987164	-0.00663671	0.481362	-0.0143163	0.0136244	0.29336
GCST90200119	Glycosyl ceramide (d18:1/23:1, d17:1/24:1) levels	ceramide measurement	5309 European	ENG	3	0.0379638	0.0309298	0.219666	0	0.700311	0.100152	0.174862	0.668869	-0.00898237	0.779259	0.0269231	0.0371711	0.46888
GCST90200257	Metabolonic lactone sulfate levels	metabolonic lactone sulfate measurement	8203 European	ENG	12	-0.0114418	0.00932466	0.219803	0	0.632786	-0.0355961	0.0150606	0.0397138	0.0102594	0.0683797	-0.0184161	0.0118498	0.120152
GCST90199772	1-stearoyl-GPE (18:0) levels	1-stearoyl-GPE (18:0) measurement	8270 European	ENG	6	-0.0331473	0.0270146	0.219818	60.3446	0.0728102	-0.152294	0.115956	0.259324	0.0221775	0.350561	-0.0350775	0.0279409	0.209328
GCST90200550	X-17357 levels	X-17357 measurement	8041 European	ENG	3	-0.028027	0.0230547	0.224109	43.3972	0.413396	-0.218537	0.149814	0.382575	0.0436111	0.42053	-0.0336571	0.0238894	0.158873
GCST90199783	5-methyluridine (ribothymidine) levels	5-methyluridine (ribothymidine) measurement	8168 European	ENG	5	-0.0149642	0.0123711	0.22643	0	0.842819	-0.0216942	0.0201358	0.360222	0.0025709	0.700387	-0.0144889	0.0129574	0.263486
GCST90200214	11beta-hydroxyandrosterone glucuronide levels	11beta-hydroxyandrosterone glucuronide measurement	8081 European	ENG	6	-0.0261883	0.0216763	0.226988	0	0.959676	-0.0226089	0.0368359	0.572553	-0.000967577	0.910133	-0.026609	0.0267616	0.320077
GCST90200135	Arachidoylcarnitine (C20) levels	arachidoylcarnitine (C20) measurement	7682 European	ENG	3	-0.061617	0.0520032	0.236069	81.4952	0.0670713	0.56367	0.667631	0.553624	-0.0807476	0.519816	-0.0769358	0.0446014	0.0845342
GCST90200649	X-24588 levels	X-24588 measurement	8239 European	ENG	8	-0.0188619	0.0160265	0.239225	0	0.668743	0.0501452	0.0387685	0.243416	-0.0154213	0.098398	-0.0111499	0.0202774	0.582411
GCST90200247	Levulinoylcarnitine levels	metabolite measurement	7197 European	ENG	4	-0.0303965	0.0260443	0.243168	0	0.578698	-0.125993	0.0731316	0.227061	0.0193572	0.296752	-0.0185765	0.0315286	0.555731
GCST90200474	X-11444 levels	X-11444 measurement	8206 European	ENG	5	-0.0206161	0.0177036	0.244217	0	0.879725	-0.0187617	0.029011	0.56389	-0.000589536	0.940774	-0.0319055	0.0215187	0.138158
GCST90200348	Quinolinate levels	quinolinate measurement	8203 European	ENG	3	-0.0496472	0.0428779	0.246916	61.259	0.2751	0.168143	0.162743	0.489611	-0.0241986	0.400138	-0.0371197	0.0430464	0.388513
GCST90199640	4-guanidinobutanoate levels	4-guanidinobutanoate measurement	8144 European	ENG	6	0.0154933	0.0133818	0.246947	0	0.986967	0.0166734	0.0225	0.499813	-0.000407739	0.951113	0.0148109	0.0145301	0.308049
GCST90200182	Glycine conjugate of C10H12O2 levels	glycine conjugate of C10H12O2 measurement	6177 European	ENG	3	-0.0400987	0.0348575	0.249996	0	0.652546	0.171753	0.250129	0.616937	-0.0270307	0.549546	-0.0197947	0.042216	0.639148
GCST90199813	Deoxycarnitine levels	deoxycarnitine measurement	8271 European	ENG	5	-0.0197892	0.0172066	0.250104	26.6207	0.394182	0.012309	0.0319046	0.725374	-0.00775126	0.319825	-0.014348	0.0187313	0.443681
GCST90199996	Sphingomyelin (d18:1/20:1, d18:2/20:0) levels	Sphingomyelin (d18:1/20:1, d18:2/20:0) measurement	8255 European	ENG	6	-0.0350493	0.0305716	0.251602	60.2132	0.0737313	-0.0888589	0.0870173	0.364911	0.00960035	0.541637	-0.0343344	0.0253183	0.175064
GCST90199799	Glutarylcarnitine (c5-dc) levels	glutarylcarnitine (C5-DC) measurement	8238 European	ENG	9	-0.0148876	0.013182	0.258736	6.83465	0.482371	-0.0011662	0.0320077	0.971953	-0.00285192	0.651027	-0.00959976	0.0176717	0.586972
GCST90200073	1-linoleoyl-2-arachidonoyl-GPC (18:2/20:4n6) levels	1-linoleoyl-2-arachidonoyl-GPC (18:2/20:4n6) measurement	8063 European	ENG	5	-0.0200902	0.0182937	0.272115	0	0.72663	-0.0611015	0.0376992	0.203514	0.00866449	0.301794	-0.0252047	0.020729	0.224017
GCST90200047	Sphingomyelin (d18:1/17:0, d17:1/18:0, d19:1/16:0) levels	Sphingomyelin (d18:1/17:0, d17:1/18:0, d19:1/16:0) measurement	8252 European	ENG	4	0.0371806	0.0338758	0.272398	39.6072	0.346024	0.0587009	0.138138	0.712229	-0.00306723	0.885345	0.0570964	0.0405783	0.159407
GCST90200796	Spermidine to (N(1) + N(8))-acetylspermidine ratio	metabolite ratio	7287 European	ENG	3	-0.0409892	0.0377989	0.278186	0	0.770377	-0.00243415	0.0785971	0.98029	-0.00720571	0.675261	-0.0275506	0.0437766	0.529124
GCST90200723	S-adenosylhomocysteine (SAH) to 5-methyluridine (ribothymidine) ratio	metabolite ratio	6078 European	ENG	3	0.021961	0.0203368	0.280202	0	0.772162	0.0511465	0.0463089	0.468425	-0.00651015	0.61056	0.0246817	0.0214052	0.248882
GCST90199675	Homoarginine levels	serum homoarginine measurement	8265 European	ENG	5	-0.0340152	0.0315354	0.280749	72.8205	0.0261433	-0.127079	0.0935084	0.267289	0.0220933	0.368759	-0.0474562	0.0204539	0.0203322
GCST90199863	16a-hydroxy DHEA 3-sulfate levels	16a-hydroxy DHEA 3-sulfate measurement	8236 European	ENG	6	0.0158468	0.0147241	0.281815	41.3409	0.234448	0.0138813	0.0198545	0.522977	0.00103449	0.869139	0.0163031	0.0135475	0.228818
GCST90199735	N-acetylhistidine levels	N-acetylhistidine measurement	7054 European	ENG	5	0.0118789	0.0110787	0.283616	14.8904	0.474107	0.0322831	0.0330659	0.400907	-0.0101926	0.558605	0.0146844	0.013743	0.285294
GCST90200629	X-24337 levels	X-24337 measurement	8088 European	ENG	3	0.0235491	0.0219765	0.283919	0	0.764833	0.0161026	0.0492014	0.798642	0.00167296	0.89332	0.0218123	0.0230944	0.344921
GCST90200636	X-24544 levels	X-24544 measurement	7939 European	ENG	4	0.0221371	0.0207148	0.285222	71.7041	0.0697563	0.0260574	0.0356752	0.541114	-0.00178502	0.890801	0.0228967	0.0137174	0.0950836
GCST90200392	Orotate levels	orotate measurement	8128 European	ENG	5	-0.0116711	0.0110608	0.291345	0	0.842042	-0.0162793	0.0197535	0.47028	0.00202034	0.79658	-0.0111973	0.0118699	0.345512
GCST90200359	5-methylthioadenosine (mta) levels	5-methylthioadenosine (MTA) measurement	8210 European	ENG	4	-0.0383306	0.0364715	0.29327	0	0.838636	-0.131119	0.112147	0.362822	0.0110333	0.47387	-0.0283617	0.0429256	0.508794
GCST90199848	Succinylcarnitine (C4DC) levels	succinylcarnitine measurement	8212 European	ENG	7	-0.0150321	0.0143781	0.295798	0	0.565704	-0.00194538	0.0372537	0.960376	-0.00306364	0.719	-0.00641392	0.0173512	0.711641
GCST90199805	Octadecanedioate (C18-DC) levels	octadecanedioate measurement	8223 European	ENG	7	-0.023633	0.0226718	0.297228	0	0.885656	0.00292274	0.0819119	0.972917	-0.00358629	0.749533	-0.0270389	0.0288897	0.349305
GCST90200068	1,2-dilinoleoyl-GPE (18:2/18:2) levels	metabolite measurement	6804 European	ENG	3	0.0254308	0.0246265	0.301762	0	0.790286	0.0700819	0.0748529	0.520949	-0.0078665	0.641334	0.027414	0.0260717	0.293036
GCST90200750	Aspartate to asparagine ratio	metabolite ratio	8195 European	ENG	4	-0.0369581	0.0360393	0.30513	69.9832	0.0834535	0.0355689	0.0748426	0.681454	-0.0137549	0.387639	-0.0128102	0.028501	0.653096
GCST90200502	X-12707 levels	X-12707 measurement	7461 European	ENG	9	0.0194887	0.0190226	0.305596	0	0.544609	0.0279388	0.0350932	0.452106	-0.00228962	0.782763	0.032343	0.0261522	0.21619
GCST90199945	Sphingomyelin (d18:1/14:0, d16:1/16:0) levels	Sphingomyelin (d18:1/14:0, d16:1/16:0) measurement	8254 European	ENG	3	0.0200696	0.0197801	0.310278	40.2507	0.433081	0.0379631	0.0461248	0.561598	-0.00590145	0.730933	0.0256909	0.0205508	0.211258
GCST90199916	Carnitine C18:2 levels	linoleoylcarnitine (C18:2) measurement	8268 European	ENG	5	-0.0296367	0.0295738	0.316283	49.3466	0.205003	-0.00732752	0.111076	0.951553	-0.00327852	0.846473	-0.0247243	0.0314309	0.431503
GCST90199923	N-palmitoylglycine levels	N-palmitoylglycine measurement	8236 European	ENG	4	0.0203502	0.0203301	0.316832	32.1272	0.399918	0.0339989	0.0659371	0.657455	-0.00335164	0.844391	0.0135726	0.0239029	0.570157
GCST90200770	Phenylalanine to tyrosine ratio	metabolite ratio	8205 European	ENG	3	-0.0396692	0.0400876	0.322389	65.5638	0.234111	-0.0396818	0.121452	0.798959	2.00428e-06	0.999925	-0.0366374	0.0438638	0.403575
GCST90200708	X-12112 levels	X-12112 measurement	8211 European	ENG	20	-0.00535131	0.00545225	0.326353	0	0.527931	-0.00118413	0.00720826	0.871346	-0.00256273	0.388459	-0.00485617	0.00614328	0.429245
GCST90199698	Isobutyrylcarnitine (c4) levels	isobutyrylcarnitine measurement	8243 European	ENG	9	0.0113532	0.011584	0.327052	0	0.987838	0.013953	0.0188209	0.482601	-0.0009543	0.865831	0.0174642	0.0144208	0.225879
GCST90200761	Citrulline to dimethylarginine (SDMA + ADMA) ratio	metabolite ratio	8243 European	ENG	5	0.0291902	0.0298256	0.327729	24.2238	0.411579	-0.0187317	0.139147	0.901438	0.00531545	0.746164	0.012814	0.0398505	0.747793
GCST90200109	Linoleoyl-arachidonoyl-glycerol (18:2/20:4) [2] levels	linoleoyl-arachidonoyl-glycerol (18:2/20:4) [2] measurement	7744 European	ENG	4	-0.0208586	0.0213185	0.327864	54.6541	0.22041	-0.0566371	0.0928158	0.603823	0.0093615	0.727567	-0.022869	0.0193349	0.236896
GCST90199855	5alpha-androstan-3beta,17beta-diol monosulfate (2) levels	5alpha-androstan-3beta,17beta-diol monosulfate (2) measurement	7066 European	ENG	5	-0.013656	0.0139575	0.327877	34.0686	0.336639	-0.01628	0.0206083	0.487228	0.00175902	0.852709	-0.0172285	0.0140339	0.219583
GCST90199736	Alpha-hydroxyisovalerate levels	alpha-hydroxyisovalerate measurement	8208 European	ENG	4	-0.0257755	0.0265774	0.332132	63.8444	0.136758	0.0175853	0.0816753	0.849489	-0.0080443	0.625421	-0.0178105	0.0219211	0.416516
GCST90200711	X-19141 levels	X-19141 measurement	8244 European	ENG	16	-0.00869668	0.00917929	0.343423	23.4847	0.247374	-0.00015799	0.0196489	0.993698	-0.00330732	0.628163	-0.0070254	0.0107742	0.514365
GCST90200902	Phosphate to linoleoyl-arachidonoyl-glycerol (18:2 to 20:4) [2] ratio	metabolite ratio	7649 European	ENG	4	0.0191579	0.0203356	0.346149	44.8785	0.304494	0.0612916	0.0887826	0.561322	-0.0105297	0.671325	0.0223031	0.0198603	0.261437
GCST90200587	X-21733 levels	X-21733 measurement	6916 European	ENG	3	-0.0512852	0.0546133	0.347699	73.3753	0.152902	-0.853979	0.685238	0.430486	0.0801789	0.449009	-0.08295	0.0542333	0.12614
GCST90200190	Dodecadienoate (12:2) levels	dodecadienoate (12:2) measurement	8244 European	ENG	4	0.0170318	0.018171	0.3486	5.5934	0.54818	-0.00250946	0.0294485	0.939853	0.00665472	0.487866	0.0115689	0.019571	0.554439
GCST90200907	Retinol (Vitamin A) to linoleoyl-arachidonoyl-glycerol (18:2 to 20:4) [1] ratio	metabolite ratio	7617 European	ENG	4	0.0221067	0.0235911	0.348719	54.2733	0.223826	0.0946248	0.112778	0.489754	-0.0162438	0.576535	0.0262282	0.0230162	0.254472
GCST90199971	3-methylglutarylcarnitine (2) levels	3-methylglutarylcarnitine (2) measurement	8220 European	ENG	14	0.0161324	0.0172879	0.350738	39.3349	0.100814	0.0436813	0.043059	0.330385	-0.00551004	0.49648	0.0341525	0.0186893	0.0676424
GCST90200183	N-acetyl-2-aminooctanoate levels	N-acetyl-2-aminooctanoate measurement	8253 European	ENG	5	-0.0123318	0.0132922	0.353537	5.44407	0.529348	-0.0274088	0.0274824	0.392111	0.00651512	0.57525	-0.0113862	0.0137867	0.408869
GCST90200425	Betaine levels	plasma betaine measurement	8232 European	ENG	7	-0.0163904	0.0176962	0.354337	13.3307	0.449551	0.121774	0.111528	0.324686	-0.026912	0.265033	-0.013978	0.0221411	0.527834
GCST90201014	Glucuronate to androsterone glucuronide ratio	metabolite ratio	7804 European	ENG	3	0.0142364	0.0153974	0.355175	55.9192	0.321654	-0.00976373	0.0222404	0.736646	0.0148982	0.390581	0.0140455	0.0145968	0.335933
GCST90199926	N-acetylcarnosine levels	blood N-acetylcarnosine measurement	8233 European	ENG	6	0.0186854	0.0202216	0.35547	0	0.712076	-0.0637055	0.0716557	0.424211	0.0127066	0.296862	0.013447	0.0241325	0.577381
GCST90200022	Glycochenodeoxycholate 3-sulfate levels	glycochenodeoxycholate 3-sulfate measurement	8123 European	ENG	7	0.0184474	0.0200385	0.357261	0	0.574907	0.0729485	0.0413806	0.138212	-0.00965198	0.192578	0.0297816	0.0260121	0.252245
GCST90200735	Arginine to ornithine ratio	metabolite ratio	8250 European	ENG	5	-0.0209772	0.0229817	0.36136	1.64513	0.549463	-0.0527846	0.0424296	0.301827	0.00572519	0.438205	-0.0265357	0.02842	0.35046
GCST90200070	1-(1-enyl-palmitoyl)-2-palmitoleoyl-GPC (P-16:0/16:1) levels	1-(1-enyl-palmitoyl)-2-palmitoleoyl-GPC (P-16:0/16:1) measurement	8083 European	ENG	6	0.0234774	0.0258265	0.363327	67.9189	0.028904	-0.0113232	0.0561018	0.849896	0.00760308	0.517261	0.0106177	0.0185202	0.566439
GCST90200351	N-acetylputrescine levels	N-acetylputrescine measurement	8243 European	ENG	5	0.0116512	0.0128846	0.365851	0	0.570438	-0.00709064	0.0290941	0.823168	0.00926918	0.524364	0.00859433	0.0139152	0.536824
GCST90200175	Glycine conjugate of C10H14O2 (1) levels	glycine conjugate of C10H14O2 (1) measurement	8128 European	ENG	4	-0.0217647	0.0241313	0.367095	0	0.654731	0.0141791	0.0555972	0.822528	-0.00813099	0.547489	-0.0163342	0.0276384	0.554521
GCST90200562	X-21286 levels	X-21286 measurement	8231 European	ENG	3	-0.0313412	0.0348613	0.36864	0	0.750977	-0.166246	0.201403	0.560693	0.0154509	0.619786	-0.0286835	0.03841	0.455201
GCST90200085	Glycosyl-N-palmitoyl-sphingosine (d18:1/16:0) levels	glycosyl-N-palmitoyl-sphingosine (d18:1/16:0) measurement	8245 European	ENG	3	0.0202824	0.0225643	0.368721	31.7338	0.480741	0.0192486	0.0883478	0.863432	0.000255279	0.992167	0.013891	0.0226623	0.539907
GCST90200179	Glyco-beta-muricholate levels	glyco-beta-muricholate measurement	7206 European	ENG	3	0.017252	0.0192103	0.369152	61.3656	0.274122	0.0147315	0.061039	0.849237	0.0017405	0.970672	0.0225679	0.0170532	0.185707
GCST90200094	Ascorbic acid 2-sulfate levels	ascorbic acid 2-sulfate measurement	8089 European	ENG	4	0.025968	0.0292457	0.374579	0	0.804317	-0.00736037	0.0546036	0.905115	0.0061481	0.544908	0.0363726	0.0346339	0.293624
GCST90199850	5alpha-androstan-3alpha,17alpha-diol monosulfate levels	5alpha-androstan-3alpha,17alpha-diol monosulfate measurement	5524 European	ENG	4	-0.0130712	0.0148443	0.378561	37.624	0.360889	-0.0259785	0.0335105	0.519311	0.00469997	0.696799	-0.0185906	0.0166338	0.263721
GCST90200665	X-25433 levels	X-25433 measurement	6516 European	ENG	3	-0.0180319	0.0205471	0.380168	0	0.694965	-0.0419803	0.0447277	0.520165	0.00554035	0.654651	-0.023276	0.0221051	0.292354
GCST90200586	X-21471 levels	X-21471 measurement	7982 European	ENG	7	0.0121952	0.0139881	0.383306	25.8146	0.345575	-0.0149878	0.0268276	0.60048	0.00839012	0.293094	0.0117354	0.0170865	0.492192
GCST90200242	Taurochenodeoxycholic acid 3-sulfate levels	taurochenodeoxycholic acid 3-sulfate measurement	7157 European	ENG	5	0.0317732	0.036474	0.383688	58.441	0.124775	0.111464	0.106677	0.37286	-0.0116696	0.482105	0.0645601	0.0367588	0.0790346
GCST90199832	Dimethylarginine (sdma + adma) levels	dimethylarginine (SDMA + ADMA) measurement	8233 European	ENG	3	-0.0363106	0.0419797	0.387063	66.5343	0.224458	0.0809235	0.0789044	0.491958	-0.0164767	0.346819	-0.0430122	0.0377844	0.254971
GCST90200082	1-oleoyl-2-linoleoyl-GPE (18:1/18:2) levels	1-oleoyl-2-linoleoyl-GPE (18:1/18:2) measurement	8205 European	ENG	5	0.0111089	0.0128562	0.387541	14.2544	0.478073	0.0109301	0.0378264	0.791434	5.14811e-05	0.996265	0.0201231	0.0149092	0.17711
GCST90199889	2R,3R-dihydroxybutyrate levels	2R,3R-dihydroxybutyrate measurement	8223 European	ENG	7	-0.0189183	0.0219114	0.387918	39.9252	0.215384	-0.0157632	0.0558492	0.789065	-0.000508731	0.952541	-0.0190069	0.0214398	0.375334
GCST90200696	N6,N6-dimethyllysine levels	N6,N6-dimethyllysine measurement	8265 European	ENG	14	-0.0051741	0.0060186	0.389963	23.7851	0.263177	2.68265e-05	0.00938117	0.997765	-0.00423744	0.478053	-0.00475059	0.00593599	0.423535
GCST90200103	Linoleoyl-arachidonoyl-glycerol (18:2/20:4) [1] levels	linoleoyl-arachidonoyl-glycerol (18:2/20:4) [1] measurement	7731 European	ENG	3	-0.0205562	0.0239517	0.390763	70.6815	0.181698	-0.0818808	0.15916	0.697512	0.0163164	0.761563	-0.0198582	0.0210381	0.345213
GCST90200681	Orotidine levels	orotidine measurement	8017 European	ENG	4	-0.0130787	0.0152664	0.391611	64.7592	0.128525	-0.00172233	0.0124346	0.902525	-0.00969417	0.180009	-0.00862525	0.0109851	0.432348
GCST90199634	5-hydroxylysine levels	5-hydroxylysine measurement	8128 European	ENG	7	-0.0112574	0.0131475	0.391864	0	0.599862	0.0109615	0.0244768	0.673012	-0.0102802	0.33101	-0.0178179	0.0168962	0.29163
GCST90199844	1-palmitoyl-2-linoleoyl-GPE (16:0/18:2) levels	1-palmitoyl-2-linoleoyl-GPE (16:0/18:2) measurement	8266 European	ENG	7	0.0110869	0.0130945	0.39717	46.2201	0.157543	-0.00777302	0.034156	0.82899	0.006081	0.572171	0.0155198	0.013078	0.235343
GCST90200263	(2 or 3)-decenoate (10:1n7 or n8) levels	(2 or 3)-decenoate (10:1n7 or n8) measurement	8124 European	ENG	3	0.0251889	0.0302951	0.405718	0	0.673012	0.0183805	0.0667024	0.828822	0.00174566	0.927379	0.0172904	0.0340702	0.611809
GCST90200172	3-carboxy-4-methyl-5-pentyl-2-furanpropionate (3-CMPFP) levels	3-carboxy-4-methyl-5-pentyl-2-furanpropionate (3-CMPFP) measurement	8234 European	ENG	3	-0.0247476	0.0297738	0.405868	0	0.694483	-0.132407	0.136566	0.509843	0.0197186	0.567444	-0.0318357	0.0313531	0.309919
GCST90199838	5alpha-pregnan-3beta,20alpha-diol disulfate levels	5alpha-pregnan-diol disulfate measurement	8130 European	ENG	4	0.0212988	0.0256523	0.406377	57.5905	0.193821	0.198429	0.140262	0.292772	-0.0442642	0.32877	0.0437467	0.025358	0.0844981
GCST90200098	Lactosyl-N-nervonoyl-sphingosine (d18:1/24:1) levels	lactosyl-N-nervonoyl-sphingosine (d18:1/24:1) measurement	8265 European	ENG	7	0.0181934	0.0221548	0.411535	53.6004	0.0955524	-0.048749	0.0334845	0.2052	0.0151017	0.0685536	0.00748506	0.0201976	0.710941
GCST90199857	5alpha-pregnan-diol disulfate levels	5alpha-pregnan-diol disulfate measurement	4110 European	ENG	3	0.0261084	0.0317998	0.411633	77.924	0.10384	0.073194	0.17595	0.749034	-0.0131505	0.828491	0.0401317	0.0230632	0.0818458
GCST90199860	Andro steroid monosulfate C19H28O6S (1) levels	andro steroid monosulfate C19H28O6S (1) measurement	7415 European	ENG	4	0.0154456	0.018838	0.412263	55.9113	0.209074	0.0306685	0.0276607	0.383014	-0.00642444	0.507537	0.020473	0.0163733	0.211158
GCST90200288	N-acetylleucine levels	N-acetylleucine measurement	7905 European	ENG	3	-0.00993959	0.0123203	0.419802	0	0.763902	-0.0208895	0.0267109	0.577473	0.00553243	0.724467	-0.0107814	0.0128049	0.399801
GCST90200679	N-acetylarginine levels	N-acetylarginine measurement	8271 European	ENG	14	-0.00558117	0.00694734	0.421771	0	0.624008	-0.0130176	0.0102263	0.227143	0.00456676	0.341255	-0.00631403	0.00779507	0.417939
GCST90199708	Propionylcarnitine (c3) levels	propionylcarnitine (C3) measurement	8273 European	ENG	5	-0.0154483	0.0195683	0.429846	0	0.718022	-0.0129507	0.0468811	0.800297	-0.000580475	0.956936	-0.0136232	0.0250806	0.587009
GCST90199638	Glycerol 3-phosphate levels	glycerol-3-phosphate measurement	8201 European	ENG	6	-0.0190292	0.0242921	0.433422	43.3866	0.215817	-0.0536005	0.0702357	0.487899	0.00858151	0.623738	-0.0121033	0.0254669	0.634604
GCST90200192	N,N-dimethylalanine levels	N,N-dimethylalanine measurement	8219 European	ENG	4	-0.0268022	0.0343485	0.435213	53.9676	0.226562	-0.131621	0.117912	0.380432	0.0155878	0.450031	-0.0676753	0.0360165	0.0602436
GCST90200676	N-acetylglutamine levels	N-acetylglutamine measurement	8181 European	ENG	9	-0.00597455	0.00778028	0.442541	0	0.626775	-0.0136884	0.0116226	0.277386	0.00468608	0.401319	-0.00534255	0.00822755	0.516113
GCST90200698	N2-acetyl,N6-methyllysine levels	N2-acetyl,N6-methyllysine measurement	8069 European	ENG	20	-0.00390341	0.00510616	0.444598	0	0.609053	-0.00804309	0.00757268	0.302225	0.00268146	0.468688	-0.00610356	0.00594447	0.304532
GCST90200985	Cholesterol to oleoyl-linoleoyl-glycerol (18:1 to 18:2) [2] ratio	metabolite ratio	7981 European	ENG	9	0.0286856	0.0376377	0.44597	69.7939	0.00314774	0.0580817	0.111922	0.619794	-0.00385163	0.786663	-0.00595228	0.0336741	0.859696
GCST90200689	N6-methyllysine levels	N6-methyllysine measurement	8299 European	ENG	17	-0.00472215	0.00622704	0.448254	39.8196	0.0711576	0.00141668	0.00810504	0.863583	-0.00454491	0.262185	-0.00426459	0.00520876	0.412938
GCST90200854	Arginine to phosphate ratio	metabolite ratio	8297 European	ENG	3	-0.0266011	0.0350863	0.448355	58.6256	0.298652	-0.114776	0.152197	0.588656	0.0148971	0.654402	-0.0308527	0.0387324	0.425707
GCST90200697	N2-acetyl,N6,N6-dimethyllysine levels	metabolite measurement	7891 European	ENG	16	-0.00398023	0.00528761	0.451602	0	0.743151	-0.00812476	0.00787665	0.319798	0.00269978	0.489413	-0.0061631	0.00607933	0.310688
GCST90200458	X-11315 levels	X-11315 measurement	8139 European	ENG	4	-0.0270307	0.0360054	0.452809	78.1768	0.0271813	-0.0278893	0.120532	0.838532	0.000231075	0.994588	-0.0284308	0.0278409	0.307166
GCST90200908	Retinol (Vitamin A) to linoleoyl-arachidonoyl-glycerol (18:2 to 20:4) [2] ratio	metabolite ratio	7668 European	ENG	3	0.0169229	0.0225682	0.453341	65.4956	0.234784	0.0951638	0.109023	0.543144	-0.0202708	0.595077	0.0189976	0.0209116	0.363628
GCST90200675	N-acetyltyrosine levels	N-acetyltyrosine measurement	7841 European	ENG	8	-0.00674386	0.00910049	0.458667	0	0.760529	-0.0164431	0.0187067	0.413217	0.00511969	0.574555	-0.00758885	0.00931335	0.415166
GCST90200137	Lignoceroylcarnitine (C24) levels	lignoceroylcarnitine (C24) measurement	8238 European	ENG	6	0.0195357	0.0265517	0.461876	65.7114	0.0396674	0.0663713	0.0663256	0.373605	-0.0104306	0.48055	0.0281345	0.0212758	0.186045
GCST90200904	Phosphate to linoleoyl-arachidonoyl-glycerol (18:2 to 20:4) [1] ratio	metabolite ratio	7623 European	ENG	3	0.0193069	0.0262583	0.462177	71.0944	0.177325	0.110005	0.147732	0.592529	-0.0220398	0.64286	0.0197608	0.0224144	0.377987
GCST90200224	2-ketocaprylate levels	2-ketocaprylate measurement	8240 European	ENG	3	0.0164176	0.022437	0.46434	22.1769	0.525985	-0.0308889	0.0821844	0.771126	0.0120109	0.656734	0.0186128	0.0243439	0.444523
GCST90200664	X-25810 levels	metabolite measurement	8167 European	ENG	4	-0.0222938	0.0306136	0.466471	20.1272	0.474572	-0.0312253	0.0678753	0.690658	0.00161687	0.893049	-0.0269484	0.0376509	0.47415
GCST90200581	X-21441 levels	X-21441 measurement	8030 European	ENG	7	0.0100058	0.0137578	0.467051	0	0.860057	-0.0040472	0.042875	0.928461	0.00470044	0.743378	0.0114181	0.0169528	0.500613
GCST90199760	5-acetylamino-6-amino-3-methyluracil levels	5-acetylamino-6-amino-3-methyluracil measurement	8006 European	ENG	3	0.0143074	0.0197772	0.469415	0	0.706473	0.0249797	0.041675	0.656243	-0.00330824	0.819764	0.0110022	0.0214639	0.608237
GCST90200616	X-23659 levels	metabolite measurement	8176 European	ENG	4	-0.0184492	0.0255408	0.470082	0	0.659926	-0.0528661	0.0615132	0.48067	0.00610658	0.601193	-0.0228646	0.027654	0.408343
GCST90200623	X-24241 levels	metabolite measurement	8053 European	ENG	5	-0.0256865	0.0356929	0.471739	55.0527	0.154123	0.0494711	0.0939871	0.635072	-0.0136954	0.448694	0.0187976	0.0359292	0.600845
GCST90200372	Arginine levels	arginine measurement	8237 European	ENG	3	-0.0244695	0.0347231	0.480995	60.0171	0.286352	-0.113431	0.174429	0.632934	0.0153197	0.691422	-0.0272648	0.0391382	0.486034
GCST90200628	X-24556 levels	X-24556 measurement	8004 European	ENG	3	-0.0269658	0.0383568	0.482039	79.8786	0.0833326	-0.401565	0.18649	0.276784	0.0679057	0.291891	-0.0313398	0.029755	0.292221
GCST90200926	N-stearoyl-sphingosine (d18:1 to 18:0) to N-palmitoyl-sphinganine (d18:0 to 16:0) ratio	metabolite ratio	8159 European	ENG	5	0.0235559	0.0335254	0.482288	55.6323	0.149031	-0.037768	0.117392	0.768774	0.00944946	0.620457	0.0434973	0.0330498	0.188136
GCST90200983	Cholesterol to linoleoyl-arachidonoyl-glycerol (18:2 to 20:4) [1] ratio	metabolite ratio	7624 European	ENG	3	0.0201396	0.0289499	0.486635	71.7391	0.170465	0.12944	0.191188	0.621121	-0.0242242	0.664574	0.020349	0.024072	0.39792
GCST90200101	Pimeloylcarnitine/3-methyladipoylcarnitine (C7-DC) levels	pimeloylcarnitine/3-methyladipoylcarnitine (C7-DC) measurement	7837 European	ENG	6	-0.0150321	0.022014	0.494707	0	0.846718	0.00107082	0.0530386	0.984859	-0.0030751	0.75536	-0.0129142	0.0269295	0.631545
GCST90199717	1-methyl-4-imidazoleacetate levels	1-methyl-4-imidazoleacetate measurement	8090 European	ENG	3	-0.012239	0.0179425	0.495162	0	0.782742	-0.0175551	0.0400713	0.737133	0.00166717	0.906229	-0.0102264	0.0181665	0.573485
GCST90200027	4-hydroxyphenylacetoylcarnitine levels	metabolite measurement	7523 European	ENG	4	-0.0174554	0.0258572	0.499632	0	0.635489	-0.150699	0.105341	0.288834	0.0233599	0.321894	-0.0143582	0.0300036	0.63226
GCST90199851	Androstenediol (3beta,17beta) disulfate (2) levels	androstenediol (3beta,17beta) disulfate (2) measurement	8205 European	ENG	5	-0.0259043	0.0384439	0.500425	57.5008	0.132805	-0.0575082	0.124796	0.676281	0.0039759	0.804317	-0.0162629	0.0368997	0.659408
GCST90200673	Butyrylcarnitine (C4) levels	butyrylcarnitine (C4) measurement	8111 European	ENG	14	-0.005007	0.00747279	0.502838	0	0.662157	-0.00648301	0.0108179	0.560129	0.000764631	0.853483	-0.00455669	0.00833246	0.584475
GCST90200001	Sphingomyelin (d18:1/20:0, d16:1/22:0) levels	Sphingomyelin (d18:1/20:0, d16:1/22:0) measurement	8257 European	ENG	5	0.0119121	0.0179139	0.506075	23.94	0.413603	0.123235	0.0897575	0.263386	-0.0241672	0.294973	0.0164975	0.0222855	0.45913
GCST90200376	Flavin adenine dinucleotide (FAD) levels	flavin adenine dinucleotide (FAD) measurement	6257 European	ENG	3	0.0107165	0.016127	0.506368	0	0.754921	0.0102316	0.0551754	0.883273	0.000198758	0.99415	0.0115102	0.0173683	0.507517
GCST90199960	N-formylanthranilic acid levels	N-formylanthranilic acid measurement	7534 European	ENG	6	0.00753038	0.0113638	0.507544	0	0.994018	0.0122389	0.0181645	0.537381	-0.00241983	0.756371	0.00804454	0.0115841	0.487401
GCST90199900	Argininate levels	argininate measurement	8226 European	ENG	5	0.0291054	0.0440185	0.508479	76.3747	0.0128484	0.181383	0.151706	0.317736	-0.0299485	0.371729	-0.000397089	0.0321163	0.990135
GCST90199763	1-methylxanthine levels	1-methylxanthine measurement	7959 European	ENG	3	-0.0126927	0.0195277	0.515704	0	0.850247	-0.00132882	0.0394176	0.978547	-0.00286961	0.795999	-0.0100654	0.0201296	0.617053
GCST90200039	1-stearoyl-2-linoleoyl-GPE (18:0/18:2) levels	1-stearoyl-2-linoleoyl-GPE (18:0/18:2) measurement	8241 European	ENG	6	0.00866389	0.0136127	0.52448	0	0.567887	-0.00765383	0.0508222	0.88758	0.00404841	0.755681	0.0171433	0.0181233	0.344188
GCST90200403	Citrulline levels	citrulline measurement	8157 European	ENG	3	0.0248767	0.0395534	0.529388	36.862	0.452976	0.231616	2.70595	0.945641	-0.019967	0.951447	0.0183841	0.0489071	0.706993
GCST90200704	Bilirubin (z,z) levels	bilirubin measurement	8261 European	ENG	7	-0.00561103	0.00894978	0.530695	12.7926	0.453701	0.00283104	0.0146322	0.854198	-0.00435724	0.494296	-0.00322191	0.00905552	0.721994
GCST90199873	Pregnenolone sulfate levels	pregnenolone sulfate measurement	7772 European	ENG	5	0.0185267	0.0296847	0.532551	41.5641	0.273839	0.0706772	0.100153	0.531243	-0.00818915	0.620119	0.0246577	0.0327544	0.451567
GCST90200079	1-oleoyl-2-arachidonoyl-GPE (18:1/20:4) levels	1-oleoyl-2-arachidonoyl-GPE (18:1/20:4) measurement	8121 European	ENG	7	-0.0078215	0.0125331	0.532584	0	0.749509	-0.00544803	0.0256961	0.840465	-0.000641268	0.91985	-0.00434514	0.0151506	0.774268
GCST90199858	5alpha-androstan-3alpha,17beta-diol monosulfate (1) levels	5alpha-androstan-3alpha,17beta-diol monosulfate (1) measurement	7608 European	ENG	8	-0.00787442	0.0127427	0.536604	46.8377	0.126613	-0.0230954	0.0157486	0.192872	0.00868434	0.193988	-0.0142461	0.01068	0.182235
GCST90200057	1-(1-enyl-palmitoyl)-2-oleoyl-gpc (p-16:0/18:1) levels	1-(1-enyl-palmitoyl)-2-oleoyl-GPC (P-16:0/18:1) measurement	8222 European	ENG	4	0.0382572	0.0623648	0.539584	82.4235	0.00984425	-0.926944	0.462959	0.183202	0.102149	0.171316	0.0153446	0.041918	0.714319
GCST90200123	Sphingomyelin (d18:0/20:0, d16:0/22:0) levels	sphingomyelin measurement	8277 European	ENG	4	-0.0152272	0.0248464	0.539975	61.031	0.162363	0.0432504	0.0500271	0.478419	-0.0116664	0.321397	-0.00365158	0.0197327	0.853188
GCST90200680	5-acetylamino-6-formylamino-3-methyluracil levels	5-acetylamino-6-formylamino-3-methyluracil measurement	7599 European	ENG	9	0.00549588	0.00899849	0.541361	0	0.931322	0.0137533	0.0132714	0.334522	-0.00453673	0.425263	0.00680682	0.00997937	0.495182
GCST90200026	Glycodeoxycholate 3-sulfate levels	glycodeoxycholate 3-sulfate measurement	8066 European	ENG	6	0.00932494	0.0153676	0.543988	47.6443	0.177221	-0.0595273	0.0482422	0.284774	0.026824	0.210653	9.654e-05	0.0152385	0.994945
GCST90200147	N,N,N-trimethyl-5-aminovalerate levels	N,N,N-trimethyl-5-aminovalerate measurement	8214 European	ENG	5	-0.019735	0.032722	0.546434	55.8563	0.147071	-0.165147	0.157159	0.370516	0.0207404	0.413697	-0.0356521	0.0333388	0.284895
GCST90200055	Lactosyl-N-palmitoyl-sphingosine (d18:1/16:0) levels	lactosyl-N-palmitoyl-sphingosine (d18:1/16:0) measurement	8266 European	ENG	5	-0.0162785	0.0270078	0.546687	0	0.960346	-0.00157966	0.0736491	0.984235	-0.00214306	0.843893	-0.0208641	0.030849	0.498832
GCST90200523	X-12844 levels	X-12844 measurement	8231 European	ENG	4	-0.0144544	0.0240851	0.548415	42.9902	0.319704	0.120218	0.0934979	0.327288	-0.0266685	0.276291	-0.00727799	0.0281166	0.795751
GCST90200282	Picolinate levels	picolinate measurement	7051 European	ENG	4	-0.0177277	0.0295699	0.548827	31.8372	0.401889	-0.0269743	0.0649169	0.718099	0.00186662	0.880477	-0.00808301	0.0361534	0.823088
GCST90199639	Imidazole lactate levels	imidazole lactate measurement	8256 European	ENG	10	-0.00601026	0.0101105	0.552204	0	0.750131	-0.0109539	0.016683	0.529876	0.00157728	0.719174	-0.00203713	0.0123689	0.869182
GCST90200978	Caffeine to paraxanthine ratio	metabolite ratio	7873 European	ENG	5	0.0163773	0.0276279	0.553326	55.3591	0.151429	0.105128	0.133771	0.489295	-0.0153955	0.545044	0.033142	0.0262302	0.206407
GCST90200063	1-palmitoyl-2-docosahexaenoyl-GPE (16:0/22:6) levels	1-palmitoyl-2-docosahexaenoyl-GPE (16:0/22:6) measurement	8262 European	ENG	6	-0.00873429	0.0147703	0.554293	48.6537	0.168181	0.0295056	0.0324784	0.415017	-0.012569	0.262988	-0.00945202	0.0142248	0.506386
GCST90200185	Gamma-glutamylcitrulline levels	gamma-glutamylcitrulline measurement	8163 European	ENG	3	0.0233384	0.0395811	0.555434	38.3346	0.44449	0.17464	0.603176	0.820583	-0.0167008	0.843042	0.0115296	0.0484568	0.811931
GCST90200690	N-acetyl-1-methylhistidine levels	N-acetyl-1-methylhistidine measurement	7588 European	ENG	12	-0.00439707	0.00749235	0.557288	0	0.84909	-0.00834356	0.0110749	0.468589	0.00228266	0.638888	-0.00649148	0.0080142	0.417942
GCST90199719	Tauro-beta-muricholate levels	tauro-beta-muricholate measurement	4661 European	ENG	3	0.0106132	0.0184244	0.564586	64.3566	0.245911	0.0210504	0.0311244	0.621425	-0.00606511	0.702438	0.0137889	0.0161669	0.39371
GCST90199970	Octadecenedioylcarnitine (C18:1-DC) levels	octadecenedioylcarnitine (C18:1-DC) measurement	8245 European	ENG	5	-0.00732079	0.0128744	0.569605	0	0.939884	-0.00687049	0.0223453	0.778596	-0.000162768	0.981878	-0.0118658	0.0137304	0.387478
GCST90200900	Phosphate to oleoyl-linoleoyl-glycerol (18:1 to 18:2) [2] ratio	metabolite ratio	7992 European	ENG	5	0.0290954	0.0512562	0.570275	81.9332	0.002306	0.045174	0.146826	0.778456	-0.00267592	0.912356	0.0073524	0.0345834	0.83164
GCST90199815	1-ribosyl-imidazoleacetate levels	1-ribosyl-imidazoleacetate measurement	8205 European	ENG	4	-0.015801	0.0278486	0.57045	0	0.863978	-0.0569665	0.140087	0.723653	0.00557027	0.792591	-0.0161446	0.0324505	0.618826
GCST90201020	Paraxanthine to 5-acetylamino-6-formylamino-3-methyluracil ratio	metabolite ratio	7388 European	ENG	15	-0.00381644	0.00674103	0.571291	0	0.563913	-0.00440476	0.00917766	0.639242	0.000359907	0.926182	-0.00475142	0.00769118	0.536724
GCST90200050	5-hydroxyindole sulfate levels	5-hydroxyindole sulfate measurement	6163 European	ENG	3	-0.0199501	0.0354897	0.574022	0	0.651332	-0.0751342	0.0780512	0.512121	0.0106266	0.572847	-0.0214734	0.0415607	0.605383
GCST90200682	3-methylcytidine levels	3-methylcytidine measurement	8117 European	ENG	9	0.00655133	0.0116594	0.574191	50.2961	0.0796174	0.0231365	0.0157764	0.185937	-0.0100072	0.188599	0.011268	0.00919346	0.220328
GCST90200310	3-aminoisobutyrate levels	3-aminoisobutyrate measurement	8265 European	ENG	6	-0.00576854	0.0103052	0.575635	27.4399	0.356558	0.000233699	0.0176839	0.990089	-0.00267557	0.682678	-0.00259914	0.0110216	0.81357
GCST90199935	Glycohyocholate levels	glycohyocholate measurement	7095 European	ENG	3	-0.0232821	0.041594	0.575653	54.6921	0.331688	0.078999	0.123033	0.636619	-0.0137261	0.537002	-0.00305674	0.049752	0.951009
GCST90199903	2-oxoarginine levels	2-oxoarginine measurement	8223 European	ENG	3	0.0507945	0.0911994	0.577554	88.9306	0.0109223	0.0762266	0.541198	0.910919	-0.00444475	0.969222	0.00940458	0.0486365	0.846673
GCST90199650	Indolelactate levels	indolelactate measurement	8233 European	ENG	3	-0.016337	0.0297354	0.582721	31.1506	0.483733	0.111489	0.176355	0.641107	-0.026493	0.596346	-0.021411	0.0335485	0.523337
GCST90200046	1-stearoyl-2-docosahexaenoyl-gpc (18:0/22:6) levels	1-stearoyl-2-docosahexaenoyl-GPC (18:0/22:6) measurement	8257 European	ENG	3	-0.0178125	0.032609	0.584897	74.6652	0.13896	-0.0258485	0.120798	0.8658	0.00144119	0.954278	-0.0202309	0.0255753	0.428925
GCST90200065	1-stearoyl-2-docosahexaenoyl-GPE (18:0/22:6) levels	1-stearoyl-2-docosahexaenoyl-GPE (18:0/22:6) measurement	8251 European	ENG	4	-0.00863139	0.0159451	0.588288	0	0.751778	0.0140824	0.0634664	0.844998	-0.00607011	0.747052	-0.00922439	0.0183122	0.614451
GCST90200635	X-24494 levels	X-24494 measurement	6767 European	ENG	4	0.0120376	0.0223637	0.590395	26.8674	0.434353	-0.018426	0.0440161	0.716165	0.00911295	0.503962	-0.0101356	0.0270134	0.707507
GCST90200895	Hypotaurine to cysteine ratio	metabolite ratio	8134 European	ENG	4	-0.0185418	0.0348134	0.594306	0	0.735671	-0.00915644	0.196914	0.967138	-0.00107756	0.965778	-0.0123071	0.0412459	0.765411
GCST90199878	Sphingomyelin (d18:1/18:1, d18:2/18:0) levels	Sphingomyelin (d18:1/18:1, d18:2/18:0) measurement	8267 European	ENG	5	-0.0245588	0.0462441	0.59537	75.4181	0.0158964	-0.180428	0.16107	0.344228	0.0217871	0.386881	-0.0435232	0.0354112	0.219041
GCST90200045	1-stearoyl-2-arachidonoyl-GPE (18:0/20:4) levels	1-stearoyl-2-arachidonoyl-GPE (18:0/20:4) measurement	8259 European	ENG	7	-0.0065316	0.0123273	0.596217	20.8	0.389042	-0.0454965	0.0310512	0.202757	0.0105173	0.231666	-0.0102667	0.0149565	0.492438
GCST90199780	1-stearoyl-GPG (18:0) levels	1-stearoyl-GPG (18:0) measurement	6806 European	ENG	4	-0.0142042	0.0268492	0.596781	0	0.66631	-0.0795149	0.0943771	0.488189	0.0107854	0.545376	-0.0130217	0.0319472	0.683568
GCST90200881	Aspartate to N-acetylglucosamine to N-acetylgalactosamine ratio	metabolite ratio	7899 European	ENG	3	-0.036323	0.0686681	0.59683	89.461	0.00870112	-0.000631955	0.267188	0.998494	-0.00540388	0.909472	-0.0228243	0.0434437	0.599321
GCST90200146	Docosahexaenoylcarnitine (C22:6) levels	docosahexaenoylcarnitine (C22:6) measurement	6287 European	ENG	3	-0.031954	0.0606596	0.598349	78.3456	0.0993607	-0.192036	0.38426	0.704957	0.0188074	0.743797	-0.0453091	0.0550639	0.410595
GCST90199806	Tetradecanedioate (C14-DC) levels	tetradecanedioate measurement	8268 European	ENG	6	-0.00731206	0.0139104	0.599128	17.5754	0.434092	-0.0146276	0.0288966	0.639339	0.00232938	0.781012	-0.0132736	0.0150625	0.378188
GCST90200143	Nervonoylcarnitine (C24:1) levels	nervonoylcarnitine (C24:1) measurement	7880 European	ENG	4	0.0199426	0.0380441	0.600141	78.3565	0.0262569	0.166488	0.160459	0.408457	-0.0255027	0.445955	0.0427105	0.0267392	0.110199
GCST90201000	Serine to threonine ratio	metabolite ratio	8237 European	ENG	5	0.0108974	0.0208416	0.601067	19.18	0.44639	0.0711505	0.0626126	0.338367	-0.0112722	0.382607	0.0046858	0.0272012	0.86323
GCST90199636	Kynurenine levels	kynurenine measurement	8244 European	ENG	4	0.0143511	0.0274715	0.601394	38.2498	0.356244	0.0376804	0.114845	0.774002	-0.00337659	0.851585	0.00259708	0.0311134	0.933477
GCST90200083	1-(1-enyl-palmitoyl)-2-palmitoyl-GPC (P-16:0/16:0) levels	1-(1-enyl-palmitoyl)-2-palmitoyl-GPC (P-16:0/16:0) measurement	8266 European	ENG	9	0.0111127	0.021299	0.601847	62.5995	0.0164527	-0.0123293	0.0455032	0.794242	0.00457504	0.573501	0.0111783	0.0168545	0.507185
GCST90200548	X-17676 levels	X-17676 measurement	8118 European	ENG	4	0.012912	0.0247775	0.602284	0	0.712949	-0.0310885	0.0564573	0.637163	0.0138679	0.477185	0.01119	0.0283085	0.692631
GCST90200672	X-26054 levels	X-26054 measurement	8046 European	ENG	5	-0.125768	0.242006	0.60328	99.7333	3.01244e-242	0.287832	0.395419	0.519333	-0.118619	0.292861	-0.0283196	0.0151981	0.0624104
GCST90199914	Oleoyl-linoleoyl-glycerol (18:1/18:2) [2] levels	oleoyl-linoleoyl-glycerol (18:1/18:2) [2] measurement	8069 European	ENG	5	-0.0261082	0.0503622	0.604174	82.3525	0.00193331	-0.0339439	0.140272	0.824389	0.00135091	0.954919	-0.00342388	0.0323837	0.915798
GCST90200381	S-1-pyrroline-5-carboxylate levels	S-1-pyrroline-5-carboxylate measurement	8232 European	ENG	4	-0.00943566	0.01826	0.605339	0	0.975407	-0.0157696	0.0544257	0.799289	0.0016687	0.912977	-0.0116845	0.0196223	0.551528
GCST90200774	Uridine to pseudouridine ratio	metabolite ratio	8254 European	ENG	3	-0.0240908	0.0468004	0.606724	68.6071	0.203372	0.181239	0.891538	0.872322	-0.0223039	0.855527	0.0184909	0.0468784	0.693252
GCST90200634	X-24518 levels	X-24518 measurement	6131 European	ENG	4	-0.00909398	0.0177399	0.608212	69.7661	0.0852324	-0.035089	0.0521662	0.570481	0.0101502	0.642754	-0.011205	0.0132022	0.396038
GCST90200694	2'-o-methylcytidine levels	2'-O-methylcytidine measurement	8122 European	ENG	4	-0.00623405	0.012164	0.6083	51.4575	0.248784	0.00531437	0.0222609	0.833547	-0.00577985	0.580712	-0.00411407	0.0103371	0.690636
GCST90200866	phosphate to asparagine ratio	metabolite ratio	8249 European	ENG	4	-0.0107612	0.0211007	0.610058	64.3342	0.132342	0.015217	0.0298646	0.661035	-0.00953452	0.363252	-0.00617592	0.0165676	0.709318
GCST90201004	Glucose to N-stearoyl-sphingosine (d18:1 to 18:0) ratio	metabolite ratio	8179 European	ENG	4	-0.0160579	0.0315914	0.611243	38.4159	0.355004	0.135897	0.158681	0.481999	-0.0191859	0.431416	-0.0188763	0.0386986	0.625708
GCST90200416	Trans-urocanate levels	trans-urocanate measurement	8198 European	ENG	4	-0.00929355	0.0191105	0.626749	0	0.849754	-0.0150985	0.0464929	0.776193	0.00127761	0.903605	-0.0131572	0.0207335	0.525699
GCST90200590	X-21470 levels	X-21470 measurement	7700 European	ENG	6	0.0110154	0.0226722	0.627071	53.3026	0.127688	0.107677	0.0439815	0.0705802	-0.0238907	0.0750847	0.0316103	0.0213375	0.138488
GCST90200415	Serine levels	serine measurement	8271 European	ENG	4	0.0118251	0.0245468	0.629993	37.2242	0.363836	0.0303927	0.153392	0.861251	-0.00331346	0.913058	-0.00578565	0.0286574	0.840002
GCST90200067	1-stearoyl-2-linoleoyl-GPI (18:0/18:2) levels	1-stearoyl-2-linoleoyl-GPI (18:0/18:2) measurement	8113 European	ENG	4	-0.0176765	0.0367756	0.630759	80.9049	0.014939	0.485878	0.183032	0.117429	-0.0977312	0.109455	-0.00636802	0.0249983	0.798925
GCST90200074	1-linoleoyl-GPG (18:2) levels	1-linoleoyl-GPG (18:2) measurement	8115 European	ENG	3	-0.0083341	0.0173408	0.630796	0	0.693908	-0.045646	0.0617386	0.594699	0.0130673	0.642237	-0.0107303	0.0171332	0.531127
GCST90200077	1-stearoyl-2-oleoyl-GPI (18:0/18:1) levels	1-stearoyl-2-oleoyl-GPI (18:0/18:1) measurement	8111 European	ENG	6	-0.0152222	0.0319918	0.634205	69.8026	0.0211779	0.0191983	0.161315	0.911004	-0.00517144	0.837549	0.000408272	0.0258497	0.987399
GCST90200793	Glycolithocholate to glycolithocholate sulfate ratio	metabolite ratio	7043 European	ENG	3	-0.018708	0.0393337	0.634342	73.4033	0.1526	-0.157806	0.186528	0.55298	0.0302853	0.58326	-0.0335312	0.0372157	0.36759
GCST90200706	Biliverdin levels	biliverdin measurement	8262 European	ENG	6	-0.00525999	0.0110666	0.634572	3.96925	0.525866	-0.00299376	0.0192486	0.883936	-0.000970211	0.891585	-0.00389136	0.01141	0.733067
GCST90200709	X-12798 levels	X-12798 measurement	8186 European	ENG	8	0.00567069	0.0119883	0.636199	58.3463	0.0444373	0.00499991	0.0168025	0.776065	0.000397054	0.952107	0.00419808	0.00911063	0.64495
GCST90199794	1-oleoyl-GPE (18:1) levels	1-oleoyl-GPE (18:1) measurement	8283 European	ENG	4	-0.0256034	0.0541938	0.636612	71.6972	0.06981	-0.895299	0.34044	0.11927	0.0903484	0.124007	-0.0354367	0.0461006	0.442082
GCST90200652	X-24949 levels	X-24949 measurement	7174 European	ENG	4	0.0144503	0.0307742	0.638669	73.8475	0.0538886	-0.0179325	0.126947	0.900609	0.00769171	0.814686	0.0150407	0.0251676	0.550091
GCST90200987	Benzoate to oleoyl-linoleoyl-glycerol (18:1 to 18:2) [2] ratio	metabolite ratio	7162 European	ENG	3	0.0330803	0.0716514	0.644308	89.7428	0.00763813	-0.112301	0.249875	0.731106	0.022026	0.646772	-0.000941766	0.0366646	0.979508
GCST90199842	Androstenediol (3beta,17beta) disulfate (1) levels	androstenediol (3beta,17beta) disulfate (1) measurement	8222 European	ENG	3	0.0118189	0.0256446	0.644891	69.2045	0.197184	0.0568408	0.0624699	0.530013	-0.0145968	0.567443	0.0129033	0.0212034	0.542825
GCST90199725	Campesterol levels	campesterol measurement	5300 European	ENG	3	-0.00819456	0.0178051	0.645347	0	0.908612	-0.0279848	0.0496323	0.673154	0.00610248	0.742991	-0.00985868	0.0180425	0.584782
GCST90200602	X-22520 levels	X-22520 measurement	5389 European	ENG	3	0.0151602	0.0329444	0.64539	57.5224	0.308174	-0.178487	0.225882	0.574278	0.0336597	0.544952	0.0205233	0.0359397	0.567967
GCST90200170	Octadecadienedioate (C18:2-DC) levels	octadecadienedioate (C18:2-DC) measurement	8231 European	ENG	7	-0.00616256	0.0134078	0.645784	32.8805	0.281277	-0.0167503	0.0317557	0.620424	0.00405353	0.723278	-0.0115691	0.014491	0.424658
GCST90200678	N-acetylasparagine levels	blood N-acetylasparagine measurement	7935 European	ENG	13	-0.00296777	0.00646278	0.646084	0	0.711384	-0.0120258	0.011294	0.309784	0.00642111	0.349111	-0.00501045	0.00684916	0.464448
GCST90200928	N-palmitoyl-sphingosine (d18:1 to 16:0) to N-stearoyl-sphingosine (d18:1 to 18:0) ratio	metabolite ratio	8191 European	ENG	4	0.0111502	0.0243107	0.646484	38.3124	0.355777	0.0700715	0.0764352	0.456053	-0.0106376	0.498946	0.0197279	0.0264003	0.454905
GCST90200801	5-methylthioadenosine (MTA) to phosphate ratio	metabolite ratio	8261 European	ENG	3	-0.0179384	0.0391809	0.647071	0	0.973696	-0.0631014	0.246499	0.840458	0.00490813	0.883187	-0.0199018	0.0450778	0.658853
GCST90200444	Dihydroorotate levels	dihydroorotate measurement	8195 European	ENG	8	0.0119435	0.0261447	0.647798	63.5395	0.0212603	0.0394	0.0653457	0.568618	-0.0053014	0.658947	0.0152953	0.0211765	0.470125
GCST90200465	X-11787 levels	X-11787 measurement	8247 European	ENG	5	0.00609542	0.0134551	0.650534	0	0.621121	0.0455301	0.0329444	0.260889	-0.013887	0.281071	0.0110473	0.0140921	0.433078
GCST90200570	X-18921 levels	X-18921 measurement	8257 European	ENG	4	0.00998532	0.0221415	0.652006	68.1841	0.0984878	0.0105638	0.0522503	0.858478	-0.000164108	0.990841	0.00835883	0.0162983	0.608045
GCST90200543	X-15503 levels	X-15503 measurement	8237 European	ENG	3	0.0120918	0.0275057	0.660219	14.3848	0.557659	-0.0596034	0.0752993	0.573739	0.0113891	0.492819	0.00266293	0.0291219	0.927142
GCST90200691	N-delta-acetylornithine levels	N-delta-acetylornithine measurement	8259 European	ENG	11	0.00327204	0.00751233	0.663159	0.300599	0.52953	0.0147101	0.0138834	0.316955	-0.00748184	0.352841	0.00539369	0.00800203	0.500286
GCST90200054	1-palmitoyl-2-arachidonoyl-GPE (16:0/20:4) levels	1-palmitoyl-2-arachidonoyl-GPE (16:0/20:4) measurement	8257 European	ENG	7	-0.0050116	0.0116151	0.666126	0	0.633535	-0.00756566	0.0253431	0.777307	0.000788943	0.914134	-0.00333403	0.0141598	0.813853
GCST90200235	Succinoyltaurine levels	metabolite measurement	7897 European	ENG	4	0.00709417	0.0164769	0.666795	44.5322	0.30731	0.0110476	0.0614546	0.8739	-0.00114944	0.951904	0.0033254	0.0167379	0.842517
GCST90200693	Glycochenodeoxycholate glucuronide (1) levels	glycochenodeoxycholate glucuronide (1) measurement	8236 European	ENG	10	0.00390762	0.00910493	0.667794	29.5988	0.251616	-0.0144011	0.0131937	0.306827	0.009673	0.114761	-0.0066163	0.00905118	0.464787
GCST90200471	X-11381 levels	X-11381 measurement	8225 European	ENG	7	-0.0099277	0.0234785	0.67241	36.3986	0.24843	0.0150043	0.0617267	0.817603	-0.00527941	0.676568	0.0181817	0.0283711	0.521617
GCST90200301	Gamma-glutamylglutamine levels	gamma-glutamylglutamine measurement	8217 European	ENG	3	-0.0129669	0.0307029	0.672781	0	0.768072	0.0336634	0.0975652	0.788486	-0.00835547	0.703042	-0.0144502	0.0334537	0.665781
GCST90199902	Hydantoin-5-propionate levels	hydantoin-5-propionate measurement	8164 European	ENG	3	-0.0156848	0.0371786	0.673114	0	0.855925	-0.13843	0.223257	0.646657	0.0172375	0.676188	-0.00617749	0.0418667	0.882697
GCST90200686	Bilirubin (E,E) levels	bilirubin measurement	8263 European	ENG	6	-0.00457692	0.0109706	0.676534	0	0.730427	0.00321724	0.0175751	0.863658	-0.00327861	0.600617	-0.00376564	0.0116678	0.746893
GCST90200695	2'-o-methyluridine levels	2'-O-methyluridine measurement	7582 European	ENG	3	-0.00402448	0.00965969	0.676952	0	0.807454	0.00302209	0.0383247	0.949903	-0.00463035	0.880468	-0.00419358	0.0097005	0.66552
GCST90199673	DHEAS levels	dehydroepiandrosterone sulphate measurement	8228 European	ENG	3	-0.0174389	0.0420615	0.678432	73.043	0.156484	-0.0423143	0.0927128	0.727422	0.00587226	0.79256	-0.0421436	0.0357034	0.237849
GCST90199849	21-hydroxypregnenolone disulfate levels	21-hydroxypregnenolone disulfate measurement	8132 European	ENG	7	-0.0107871	0.0261429	0.679885	50.1921	0.123037	-0.0276897	0.12987	0.839584	0.00292859	0.899063	-0.0121942	0.0282494	0.665988
GCST90200195	N-acetyl-isoputreanine levels	N-acetyl-isoputreanine measurement	8236 European	ENG	10	-0.00565565	0.0138396	0.68279	0	0.59249	-0.0450246	0.0315376	0.191242	0.00871861	0.20221	-0.0247198	0.0179665	0.168859
GCST90199767	5,6-dihydrouridine levels	5,6-dihydrouridine measurement	8210 European	ENG	4	0.0117392	0.0289287	0.684891	0	0.926537	-0.0202439	0.0712921	0.803141	0.00797415	0.672107	0.00748064	0.033376	0.822655
GCST90200239	Tetradecadienedioate (C14:2-DC) levels	tetradecadienedioate (C14:2-DC) measurement	7857 European	ENG	5	-0.00923924	0.0228367	0.685787	47.024	0.225774	-0.0721155	0.0696764	0.376779	0.0143499	0.409418	-0.0261096	0.0219966	0.235234
GCST90200424	Dimethylglycine levels	dimethylglycine measurement	8224 European	ENG	4	0.00740692	0.0183167	0.685932	0	0.642882	-0.0129501	0.0442043	0.797152	0.00635463	0.663115	0.00300678	0.0192386	0.875805
GCST90199911	Beta-citrylglutamate levels	beta-citrylglutamate measurement	8226 European	ENG	6	-0.00506406	0.0126617	0.689192	31.8809	0.318867	0.0077163	0.0236929	0.760992	-0.00483145	0.548056	0.00341228	0.0144853	0.813767
GCST90200316	N-acetylglucosaminylasparagine levels	N-acetylglucosaminylasparagine measurement	8144 European	ENG	5	-0.00666938	0.0167483	0.690474	0	0.922176	-0.00590897	0.0311014	0.861445	-0.000251475	0.978674	-0.00649195	0.0187158	0.728689
GCST90200558	X-18888 levels	X-18888 measurement	6974 European	ENG	3	0.0172744	0.0434011	0.690617	63.6824	0.252399	0.108069	0.218775	0.70791	-0.0126841	0.741722	0.0475424	0.0477288	0.319205
GCST90199821	1-linoleoyl-GPI (18:2) levels	1-linoleoyl-GPI (18:2) measurement	8268 European	ENG	3	0.010637	0.0267302	0.690675	33.1232	0.473481	0.797221	0.64385	0.4325	-0.121554	0.436416	0.00277754	0.0309678	0.928533
GCST90200463	X-11478 levels	X-11478 measurement	8242 European	ENG	4	0.01225	0.031006	0.692779	48.879	0.271093	0.12525	0.066795	0.201608	-0.0226226	0.205283	0.0149189	0.0342026	0.662697
GCST90200132	Linolenoylcarnitine (C18:3) levels	linolenoylcarnitine (C18:3) measurement	8195 European	ENG	3	-0.0144717	0.0368911	0.694851	44.5489	0.405881	-0.032926	0.130247	0.842367	0.00339247	0.903404	-0.0251203	0.0418338	0.548188
GCST90199928	2-stearoyl-GPE (18:0) levels	2-stearoyl-GPE (18:0) measurement	8073 European	ENG	3	-0.0278534	0.0713274	0.696166	87.7764	0.0167318	1.92601	3.38102	0.670354	-0.245031	0.666317	-0.0520353	0.0532279	0.328275
GCST90200726	N-acetylputrescine to (N(1) + N(8))-acetylspermidine ratio	metabolite ratio	8144 European	ENG	5	0.00492934	0.0130595	0.705838	0	0.870607	0.0155551	0.0251239	0.579663	-0.00396292	0.654537	0.00595099	0.01421	0.67537
GCST90200330	1-palmitoyl-2-linoleoyl-gpc (16:0/18:2) levels	1-palmitoyl-2-linoleoyl-GPC (16:0/18:2) measurement	8230 European	ENG	4	0.0195891	0.0528977	0.711144	88.7862	0.000475656	0.0380999	0.136667	0.806595	-0.00339753	0.892046	0.030791	0.0243434	0.205923
GCST90199819	Tryptophan betaine levels	tryptophan betaine measurement	8216 European	ENG	3	0.0229434	0.0622895	0.712624	91.1056	0.00361912	-0.0945785	0.334432	0.824543	0.0308553	0.77849	0.0589966	0.02878	0.0403726
GCST90200335	Stearoyl sphingomyelin (d18:1/18:0) levels	stearoyl sphingomyelin (d18:1/18:0) measurement	8258 European	ENG	6	-0.0087261	0.023857	0.714539	28.9042	0.344305	-0.0206538	0.0885896	0.827097	0.00198037	0.89457	-0.016307	0.0294562	0.579851
GCST90200080	1-palmitoyl-2-oleoyl-GPI (16:0/18:1) levels	1-palmitoyl-2-oleoyl-GPI (16:0/18:1) measurement	8123 European	ENG	4	-0.0190939	0.0522658	0.71487	85.2181	0.00361991	0.0660543	0.289074	0.840493	-0.0119501	0.791351	0.00640601	0.0300594	0.83124
GCST90200250	Deoxycholic acid 12-sulfate levels	deoxycholic acid (12 or 24)-sulfate measurement	7438 European	ENG	4	0.00589798	0.0162063	0.71591	27.4799	0.430484	-0.0958078	0.0638341	0.272191	0.0320218	0.241263	0.00464117	0.0182815	0.799594
GCST90199802	Beta-hydroxyisovaleroylcarnitine levels	beta-hydroxyisovaleroylcarnitine measurement	8232 European	ENG	3	0.0159868	0.0443229	0.718332	86.5935	0.0240039	0.140702	0.124601	0.461411	-0.0243091	0.479656	0.039345	0.0266038	0.139161
GCST90199691	1-methylhistidine levels	1-Methylhistidine measurement	8226 European	ENG	3	0.0110383	0.0310431	0.722156	0	0.747711	0.438593	1.12899	0.764107	-0.0681342	0.769453	0.0184437	0.0355946	0.604346
GCST90200687	Bilirubin (E,Z or Z,E) levels	bilirubin measurement	8238 European	ENG	7	-0.00336788	0.00964425	0.726931	0	0.805325	-0.000630743	0.0151254	0.968351	-0.00123417	0.823596	-0.00354466	0.010165	0.727304
GCST90200487	X-11880 levels	X-11880 measurement	8206 European	ENG	3	-0.0112966	0.0329406	0.731645	40.9942	0.428539	-0.222187	0.166742	0.409851	0.0280753	0.419759	0.00517641	0.040164	0.897451
GCST90200594	X-21467 levels	X-21467 measurement	8195 European	ENG	6	0.00615563	0.0180578	0.733191	49.5763	0.15998	-0.050195	0.0284101	0.152006	0.0173477	0.0831737	0.0017107	0.0172785	0.921133
GCST90200205	3-indoleglyoxylic acid levels	3-indoleglyoxylic acid measurement	7848 European	ENG	3	-0.00579171	0.0171344	0.73535	30.3306	0.487885	0.0191523	0.0954522	0.873937	-0.00687671	0.833805	-0.00316489	0.0180356	0.860702
GCST90200989	Histidine to asparagine ratio	metabolite ratio	8225 European	ENG	5	0.00602764	0.0183049	0.741935	58.3907	0.125202	-0.0126707	0.0295454	0.696959	0.00696799	0.468148	0.00128981	0.014557	0.929397
GCST90200683	N-acetylcitrulline levels	N-acetylcitrulline measurement	7324 European	ENG	12	-0.00226809	0.00702575	0.746827	0.396377	0.526811	-0.0192163	0.0118811	0.136865	0.0114117	0.107341	-0.00517363	0.00740949	0.485025
GCST90199626	Xanthurenate levels	xanthurenate measurement	7965 European	ENG	4	0.0127773	0.0403589	0.751553	63.7219	0.137865	-0.16062	0.172169	0.449347	0.022021	0.409302	-0.0270046	0.0382343	0.480006
GCST90200231	Lithocholate sulfate (1) levels	lithocholate sulfate (1) measurement	7891 European	ENG	3	0.0107168	0.033973	0.75242	72.1232	0.166359	0.00291324	0.196829	0.990578	0.00148364	0.973989	0.0293467	0.0329474	0.373084
GCST90200957	N-acetylneuraminate to N-acetylglucosamine to N-acetylgalactosamine ratio	metabolite ratio	7988 European	ENG	3	0.0121886	0.0394499	0.75735	85.063	0.0351761	-0.13452	0.0894364	0.373534	0.0420922	0.334153	0.0182448	0.0229781	0.427191
GCST90200578	X-18922 levels	X-18922 measurement	8174 European	ENG	6	-0.0055374	0.0181732	0.760593	0	0.936338	-0.0111624	0.0493909	0.832279	0.00112565	0.908427	-0.0148014	0.0226857	0.514108
GCST90200271	Bilirubin degradation product, C16H18N2O5 (3) levels	bilirubin measurement	7970 European	ENG	5	-0.0035073	0.0116916	0.764189	0	0.677173	0.00229579	0.0191318	0.912069	-0.00243485	0.727111	-0.00338466	0.012024	0.778332
GCST90199841	Glycocholenate sulfate levels	glycocholenate sulfate measurement	8250 European	ENG	9	0.00308996	0.0103057	0.764306	0	0.749883	-0.0193865	0.0197297	0.358535	0.0084378	0.223358	-0.00978097	0.0124218	0.431047
GCST90199883	Cysteinylglycine disulfide levels	cysteinylglycine disulfide measurement	8216 European	ENG	5	-0.00493211	0.0167186	0.767989	0	0.920305	0.000712128	0.0524011	0.99001	-0.00128756	0.916693	-0.00354987	0.0189135	0.85112
GCST90200456	X-11308 levels	X-11308 measurement	8253 European	ENG	4	-0.00683642	0.0239966	0.775728	0	0.871611	-0.0424688	0.0588606	0.545541	0.00761923	0.575538	-0.0157871	0.0275079	0.566028
GCST90199839	Taurocholenate sulfate levels	taurocholenate sulfate measurement	8249 European	ENG	7	0.00475259	0.0172202	0.782557	33.2068	0.278245	-0.0514625	0.0320135	0.16885	0.0143095	0.10147	-0.00462368	0.0182001	0.799459
GCST90200357	Adenosine 3',5'-cyclic monophosphate (camp) levels	cyclic adenosine monophosphate measurement	6756 European	ENG	4	0.0132946	0.0481813	0.782603	72.2099	0.0658824	0.420644	0.157588	0.116359	-0.0518917	0.118749	0.00999147	0.0408241	0.806654
GCST90200688	Androsterone glucuronide levels	androsterone glucuronide measurement	7980 European	ENG	8	-0.00335333	0.0121816	0.783103	32.0869	0.264734	0.00374177	0.0191575	0.851591	-0.00434914	0.634438	-0.00590354	0.0118548	0.618492
GCST90199854	5alpha-pregnan-3beta,20alpha-diol monosulfate (2) levels	5alpha-pregnan-3beta,20alpha-diol monosulfate (2) measurement	8028 European	ENG	4	-0.0107183	0.0393687	0.785426	73.5787	0.0557954	0.0828712	0.0799147	0.408672	-0.0191748	0.32144	-0.0167019	0.0314344	0.595193
GCST90200677	N-acetylphenylalanine levels	N-acetylphenylalanine measurement	8228 European	ENG	7	-0.00337819	0.0125505	0.787801	43.0766	0.186111	-0.0362714	0.018772	0.111175	0.014108	0.089484	-0.00850515	0.0112025	0.447722
GCST90200910	Retinol (Vitamin A) to oleoyl-linoleoyl-glycerol (18:1 to 18:2) [2] ratio	metabolite ratio	7981 European	ENG	6	0.0110107	0.0421731	0.794028	74.0143	0.00880842	0.0355497	0.108589	0.759799	-0.00377429	0.814603	-0.015348	0.0314705	0.625765
GCST90200703	Bilirubin degradation product, C17H18N2O4 (3) levels	bilirubin measurement	8253 European	ENG	5	-0.00285076	0.011141	0.798044	0	0.780625	-5.26949e-05	0.018314	0.997885	-0.00124463	0.859646	-0.00315677	0.0114509	0.782794
GCST90199969	1-oleoyl-GPG (18:1) levels	1-oleoyl-GPG (18:1) measurement	6990 European	ENG	4	-0.00412331	0.0162577	0.799788	0	0.649641	-0.0381341	0.0336988	0.375222	0.0110569	0.368362	-0.00795222	0.017246	0.644724
GCST90200630	X-24546 levels	X-24546 measurement	6391 European	ENG	5	0.00442884	0.0175694	0.800982	0	0.609204	-0.0758573	0.0540776	0.255269	0.0215833	0.21448	0.000632529	0.0209823	0.975951
GCST90200129	Sphingomyelin (d18:2/21:0, d16:2/23:0) levels	sphingomyelin measurement	8260 European	ENG	3	-0.0189837	0.0754313	0.801297	88.1224	0.0148521	0.244937	0.140624	0.331791	-0.0339954	0.295734	-0.00277822	0.0441768	0.949855
GCST90199759	Indolebutyrate levels	3-Indolebutyric acid measurement	4423 European	ENG	3	0.00937956	0.0373011	0.801462	77.399	0.109449	0.121724	0.0606331	0.294208	-0.0248532	0.290761	0.0218925	0.030716	0.476007
GCST90200585	X-21829 levels	X-21829 measurement	8217 European	ENG	3	-0.00834654	0.0346421	0.809604	0	0.83281	0.0631735	0.171395	0.775188	-0.0103581	0.743581	-0.0208035	0.0398144	0.601313
GCST90200470	X-11470 levels	X-11470 measurement	8134 European	ENG	10	-0.00480448	0.0200727	0.810831	38.3378	0.16379	-0.0341037	0.0316545	0.312726	0.00780432	0.271701	-0.0229691	0.0235851	0.330115
GCST90199912	N-oleoyltaurine levels	N-oleoyltaurine measurement	7375 European	ENG	3	-0.00699742	0.0292576	0.810977	26.8542	0.504813	0.122755	0.121684	0.497211	-0.0275002	0.470131	0.00934894	0.0329583	0.776671
GCST90199811	Glycolithocholate sulfate levels	glycolithocholate sulfate measurement	8165 European	ENG	3	0.00690836	0.0301606	0.818828	48.5204	0.378606	0.0288807	0.109295	0.835535	-0.00490236	0.863995	0.010594	0.0328044	0.746736
GCST90199853	5alpha-pregnan-3beta,20beta-diol monosulfate (1) levels	5alpha-pregnan-3beta,20beta-diol monosulfate (1) measurement	7772 European	ENG	5	0.00435724	0.0192695	0.821108	52.5102	0.176682	0.0524629	0.0269264	0.146505	-0.0162289	0.118081	0.0182928	0.0173184	0.290849
GCST90200134	Sphingomyelin (d18:1/25:0, d19:0/24:1, d20:1/23:0, d19:1/24:0) levels	sphingomyelin measurement	8126 European	ENG	3	0.00356652	0.0163827	0.827662	0	0.714619	0.00496404	0.0284919	0.890186	-0.000400307	0.961879	0.00396104	0.0167251	0.812787
GCST90200258	2-hydroxy-4-(methylthio)butanoic acid levels	2-hydroxy-4-(methylthio)butanoic acid measurement	8255 European	ENG	6	-0.00329787	0.0152912	0.829244	42.5711	0.223246	0.00427438	0.032206	0.900824	-0.00213622	0.79592	-0.00196762	0.0139238	0.887623
GCST90199856	Androstenediol (3alpha, 17alpha) monosulfate (3) levels	androstenediol (3alpha, 17alpha) monosulfate (3) measurement	8192 European	ENG	8	-0.00318253	0.0150694	0.832738	37.9014	0.208547	-0.0182028	0.0249279	0.492772	0.00495587	0.470402	-0.0216348	0.017228	0.209192
GCST90200253	Vanillic acid glycine levels	vanillic acid glycine measurement	7512 European	ENG	4	-0.0116827	0.0558832	0.834404	78.2696	0.0267018	0.255172	0.119084	0.165386	-0.0393933	0.143522	-0.00913475	0.0411118	0.824164
GCST90200136	Cerotoylcarnitine (C26) levels	cerotoylcarnitine (C26) measurement	8266 European	ENG	9	-0.00429444	0.020567	0.834602	37.586	0.189789	0.0108351	0.0709506	0.882933	-0.00254909	0.829007	-0.00568643	0.0240657	0.813209
GCST90199746	Erythronate levels	erythronate measurement	8198 European	ENG	3	0.00747402	0.0361562	0.836233	0	0.846007	-0.0110417	0.0902234	0.922475	0.00302365	0.859717	0.00898369	0.0387917	0.816858
GCST90200037	1-stearoyl-2-linoleoyl-gpc (18:0/18:2) levels	1-stearoyl-2-linoleoyl-GPC (18:0/18:2) measurement	8231 European	ENG	3	0.0148623	0.0727098	0.838037	93.3417	0.000547917	0.0795636	0.251043	0.80461	-0.0106227	0.825924	0.0338526	0.0303214	0.264227
GCST90200131	Sphingomyelin (d18:1/19:0, d19:1/18:0) levels	sphingomyelin measurement	8256 European	ENG	4	0.00445732	0.0219128	0.838813	41.8504	0.328706	0.13593	0.091057	0.274043	-0.026206	0.276598	0.00887809	0.0270461	0.742717
GCST90199833	Hexanoylglutamine levels	hexanoylglutamine measurement	8128 European	ENG	6	0.00581873	0.0287374	0.839542	78.5264	0.00225458	0.0137933	0.0891192	0.884495	-0.00211949	0.9282	0.0242479	0.023519	0.302545
GCST90200512	X-13684 levels	X-13684 measurement	8112 European	ENG	5	0.00377216	0.0187329	0.840413	26.9702	0.391598	-0.0011809	0.0542964	0.984014	0.00104854	0.927072	0.021548	0.0230906	0.350722
GCST90200081	1-oleoyl-2-docosahexaenoyl-GPC (18:1/22:6) levels	1-oleoyl-2-docosahexaenoyl-GPC (18:1/22:6) measurement	8267 European	ENG	5	-0.00810553	0.0404597	0.841218	51.9134	0.182014	-0.0334491	0.264088	0.907223	0.00288266	0.928479	-0.00599299	0.0455183	0.895252
GCST90200156	Cortolone glucuronide (1) levels	cortolone glucuronide (1) measurement	8152 European	ENG	4	0.00463083	0.0240354	0.84722	0	0.652106	0.00547287	0.046206	0.916539	-0.000188398	0.984914	-0.00584984	0.0275403	0.831787
GCST90200364	Cysteinylglycine levels	cysteinylglycine measurement	8214 European	ENG	4	-0.00422097	0.0227852	0.853033	0	0.909004	0.0369908	0.095138	0.734905	-0.00736745	0.699133	0.00204418	0.0257861	0.936814
GCST90200018	Adipoylcarnitine (C6-DC) levels	adipoylcarnitine (C6-DC) measurement	8216 European	ENG	6	0.00481391	0.026444	0.85555	51.4421	0.143619	0.0355606	0.139231	0.811004	-0.00685805	0.832339	0.00641971	0.0245327	0.793569
GCST90200266	Cis-3,4-methyleneheptanoylcarnitine levels	metabolite measurement	8259 European	ENG	4	-0.00427244	0.023613	0.856418	0	0.684086	0.041943	0.0645549	0.582526	-0.00889733	0.522189	0.00264199	0.0268072	0.921491
GCST90200307	Urate levels	urate measurement	8264 European	ENG	5	0.00482526	0.0266936	0.856552	39.5167	0.291422	0.0754598	0.045019	0.192297	-0.0138142	0.160844	0.00961014	0.0268718	0.720621
GCST90200454	Kynurenate levels	kynurenate measurement	8241 European	ENG	3	-0.00354089	0.0197936	0.858024	17.5103	0.545454	0.0280992	0.0802034	0.785468	-0.00922296	0.753595	0.000262173	0.0209825	0.990031
GCST90200292	Trans-4-hydroxyproline levels	trans-4-hydroxyproline measurement	8252 European	ENG	3	0.0103601	0.0580042	0.858244	71.2193	0.175999	-0.127432	0.158197	0.568305	0.0268626	0.519448	-0.00576503	0.0538437	0.914734
GCST90200791	Creatine to carnitine ratio	metabolite ratio	8235 European	ENG	3	0.0107199	0.06111	0.86075	85.0052	0.0356329	0.29625	0.116374	0.23829	-0.0397868	0.236928	0.0200134	0.0418477	0.632478
GCST90200332	1-palmitoyl-2-linoleoyl-GPI (16:0/18:2) levels	1-palmitoyl-2-linoleoyl-GPI (16:0/18:2) measurement	8115 European	ENG	5	0.00552783	0.0316546	0.861371	64.2514	0.0782311	0.0657059	0.106832	0.582035	-0.00947077	0.593548	0.0178098	0.0271245	0.511442
GCST90199706	Butyrylglycine levels	butyrylglycine measurement	6044 European	ENG	3	0.00291651	0.0167027	0.861384	71.0888	0.177385	-0.0216448	0.0296921	0.598987	0.0103024	0.499867	0.00217237	0.0132185	0.869461
GCST90200460	X-11372 levels	X-11372 measurement	8251 European	ENG	3	-0.009848	0.0567986	0.862349	78.5639	0.0970518	-0.292588	0.143011	0.289427	0.0373896	0.289233	-0.0416396	0.0436028	0.339591
GCST90199781	Hexanoylglycine levels	hexanoylglycine measurement	6015 European	ENG	3	0.00466314	0.027489	0.865296	75.0932	0.134326	-0.0363525	0.254633	0.909724	0.0116185	0.897174	0.00088935	0.0225652	0.968561
GCST90200319	Cys-gly, oxidized levels	cys-gly, oxidized measurement	8256 European	ENG	5	-0.00214278	0.0131024	0.870093	0	0.698734	-0.0204511	0.0309917	0.556464	0.00530968	0.560973	0.000865249	0.0147524	0.95323
GCST90200488	X-12117 levels	X-12117 measurement	7379 European	ENG	4	0.00335672	0.0205968	0.87054	59.2055	0.179068	-0.00859278	0.0413166	0.854505	0.00393457	0.754086	0.00260148	0.0187816	0.889835
GCST90200787	Glutamine to asparagine ratio	metabolite ratio	8251 European	ENG	8	0.00204299	0.0125444	0.870628	35.6457	0.230265	-0.0124209	0.0223813	0.598982	0.00586226	0.459252	-0.00201212	0.0126735	0.873854
GCST90199831	1-stearoyl-2-oleoyl-GPE (18:0/18:1) levels	1-stearoyl-2-oleoyl-GPE (18:0/18:1) measurement	8273 European	ENG	7	0.00276953	0.0174681	0.874025	0	0.678398	-0.0639094	0.0491869	0.250517	0.0117086	0.206708	-0.00156884	0.0221437	0.943519
GCST90200601	X-23654 levels	metabolite measurement	8241 European	ENG	5	-0.00296148	0.0186809	0.874039	0	0.638177	0.0158042	0.0323061	0.658234	-0.00589189	0.527855	-0.0126009	0.0240414	0.600187
GCST90200863	Phosphate to serine ratio	metabolite ratio	8226 European	ENG	3	-0.00599246	0.038509	0.876339	73.8595	0.147676	0.220538	0.639384	0.788551	-0.0363762	0.782586	0.00997566	0.0332059	0.763858
GCST90200452	Asparagine levels	asparagine measurement	8245 European	ENG	6	-0.00271355	0.0176191	0.8776	57.9894	0.0899886	0.0125388	0.0298258	0.695795	-0.00568512	0.547193	0.00112442	0.0140877	0.936384
GCST90200304	Citrate levels	citrate measurement	8260 European	ENG	5	-0.00432997	0.0285381	0.879403	17.4218	0.457958	0.0188723	0.0766664	0.821438	-0.00428042	0.762703	0.0108352	0.0343123	0.752169
GCST90200956	Cytidine to N-acetylglucosamine to N-acetylgalactosamine ratio	metabolite ratio	7427 European	ENG	3	0.00501542	0.0346901	0.885044	0	0.758707	-0.0467886	0.105934	0.735224	0.00960274	0.695954	-0.00242954	0.0381518	0.949224
GCST90200699	Deoxycholic acid glucuronide levels	deoxycholic acid glucuronide measurement	8060 European	ENG	12	0.00112894	0.00798258	0.887534	0	0.712401	0.00556311	0.0130971	0.680007	-0.00196213	0.678392	0.000289119	0.00970485	0.976234
GCST90200015	N-acetylkynurenine (2) levels	N-acetylkynurenine (2) measurement	6193 European	ENG	7	0.00167997	0.0121655	0.890167	33.0987	0.27925	-0.0361452	0.0206114	0.139863	0.0133848	0.0829484	-0.00854571	0.0122448	0.485236
GCST90201016	Bilirubin (Z,Z) to etiocholanolone glucuronide ratio	metabolite ratio	7707 European	ENG	5	-0.00166718	0.0122034	0.891334	0	0.600219	0.0243495	0.0223853	0.356287	-0.0113173	0.259709	0.00244555	0.0139859	0.861191
GCST90200700	Decadienedioic acid (C10:2-DC) levels	decadienedioic acid (C10:2-DC) measurement	8131 European	ENG	15	0.00162546	0.0121571	0.893636	47.4997	0.0369933	0.000436204	0.0258482	0.986792	0.000440179	0.958762	0.00703043	0.0118049	0.551473
GCST90200701	Bilirubin degradation product, C17H18N2O4 (1) levels	bilirubin measurement	8254 European	ENG	4	-0.00144827	0.0108342	0.893659	0	0.777287	-0.00500162	0.0185995	0.813198	0.00174204	0.836053	-0.00273108	0.0112104	0.807526
GCST90199893	Cis-4-decenoate (10:1n6) levels	cis-4-decenoate (10:1n6) measurement	8173 European	ENG	4	0.00267554	0.0200343	0.89376	71.8063	0.0689676	-0.0311699	0.0479451	0.582319	0.0119379	0.512738	0.0171384	0.0157417	0.276276
GCST90200702	Bilirubin degradation product, C17H18N2O4 (2) levels	bilirubin measurement	8255 European	ENG	4	-0.00145373	0.0110491	0.895324	0	0.777152	-0.00500794	0.0189243	0.816071	0.00171062	0.838566	-0.00274378	0.0113379	0.80878
GCST90200811	Choline to taurocholate ratio	metabolite ratio	7625 European	ENG	3	0.00541644	0.0420826	0.897587	1.95923	0.6005	0.0667187	0.0977462	0.618708	-0.00894241	0.613405	0.00972437	0.046461	0.834213
GCST90199676	1-oleoylglycerol (18:1) levels	1-oleoylglycerol (18:1) measurement	8225 European	ENG	4	0.00446153	0.03485	0.898132	0	0.861525	0.0550746	0.159743	0.763148	-0.00841128	0.776251	-0.000993185	0.0417702	0.98103
GCST90200331	1-palmitoyl-2-oleoyl-GPE (16:0/18:1) levels	1-palmitoyl-2-oleoyl-GPE (16:0/18:1) measurement	8262 European	ENG	7	-0.00277169	0.0220632	0.900029	64.4255	0.0290275	-0.0270431	0.0548564	0.642913	0.00584035	0.644764	-0.00207376	0.0189648	0.912926
GCST90199909	Eicosanedioate (C20-DC) levels	eicosanedioate (C20-DC) measurement	8258 European	ENG	3	-0.00484523	0.0388865	0.900841	0	0.757933	-0.0976017	0.144172	0.621142	0.0125875	0.625019	-0.00653663	0.0418097	0.875763
GCST90200014	3beta-hydroxy-5-cholestenoate levels	3beta-hydroxy-5-cholestenoate measurement	8259 European	ENG	6	0.00199832	0.0160548	0.900944	3.35168	0.529622	-0.0317956	0.0368715	0.437135	0.0110976	0.366194	0.00711803	0.0188357	0.705504
GCST90200265	Bilirubin degradation product, C16H18N2O5 (4) levels	bilirubin measurement	8159 European	ENG	4	-0.00152446	0.0123972	0.902132	0	0.776624	-0.0053036	0.0212284	0.826034	0.00162128	0.84676	-0.00319475	0.0126285	0.800284
GCST90199777	1-palmitoleoyl-GPC (16:1) levels	1-palmitoleoyl-GPC (16:1) measurement	8227 European	ENG	3	-0.00939564	0.076718	0.902527	88.4212	0.0133231	0.497267	0.18185	0.223194	-0.0682682	0.215152	-0.00547876	0.0527123	0.917219
GCST90200223	4-methylhexanoylglutamine levels	4-methylhexanoylglutamine measurement	5576 European	ENG	3	-0.00625798	0.0533405	0.906605	86.6772	0.0234484	-0.148129	0.129659	0.457734	0.0268859	0.447333	-0.0252192	0.0321002	0.432079
GCST90199859	5alpha-androstan-3alpha,17beta-diol disulfate levels	5alpha-androstan-3alpha,17beta-diol disulfate measurement	5082 European	ENG	4	-0.00381055	0.0325184	0.906716	46.7074	0.289417	-0.120802	0.127488	0.443371	0.0159543	0.442314	-0.024618	0.0381007	0.518195
GCST90200277	Bilirubin degradation product, C16H18N2O5 (1) levels	bilirubin measurement	7864 European	ENG	4	-0.00139428	0.0120526	0.907904	0	0.776204	-0.00481054	0.0204594	0.835992	0.0015144	0.855419	-0.00290688	0.0123867	0.814459
GCST90200651	X-24947 levels	X-24947 measurement	8002 European	ENG	12	0.00132873	0.0116447	0.909153	34.6661	0.168912	-0.00622711	0.0213907	0.776913	0.00262255	0.677447	-0.0041105	0.0124181	0.740639
GCST90200275	Bilirubin degradation product, C16H18N2O5 (2) levels	bilirubin measurement	8252 European	ENG	4	-0.00138199	0.0123939	0.911216	0	0.775975	-0.00489448	0.0212412	0.839186	0.00150662	0.85749	-0.00297748	0.0128669	0.816999
GCST90200646	X-24801 levels	metabolite measurement	8059 European	ENG	9	0.00236914	0.0212717	0.911319	28.2634	0.28243	-0.00121039	0.0416899	0.977648	0.000727852	0.921303	0.0132935	0.0264917	0.615809
GCST90200149	Ximenoylcarnitine (C26:1) levels	ximenoylcarnitine (C26:1) measurement	8260 European	ENG	7	0.0020653	0.0189342	0.91314	35.4909	0.256932	-0.00760179	0.0733967	0.921536	0.00183905	0.896163	0.0165088	0.0214103	0.440667
GCST90200254	(S)-a-amino-omega-caprolactam levels	(S)-a-amino-omega-caprolactam measurement	8185 European	ENG	3	0.0111471	0.102764	0.913621	88.811	0.0114627	0.348872	0.139473	0.24212	-0.0450005	0.232965	0.0721212	0.0711785	0.310943
GCST90200992	Alanine to asparagine ratio	metabolite ratio	8248 European	ENG	4	-0.00234557	0.022514	0.917024	61.9455	0.154009	-0.0165546	0.0494091	0.769464	0.00478168	0.764744	-0.00498599	0.0176507	0.777575
GCST90199793	1-linoleoyl-GPE (18:2) levels	1-linoleoyl-GPE (18:2) measurement	8279 European	ENG	3	-0.00441934	0.0436677	0.919389	87.9451	0.015801	0.157652	0.0605483	0.233444	-0.0353335	0.213983	-0.00176774	0.0231886	0.939234
GCST90199937	2-aminooctanoate levels	2-aminooctanoate measurement	8178 European	ENG	5	0.00176883	0.0175785	0.919849	56.628	0.140345	0.0401554	0.0231243	0.180874	-0.0139497	0.134774	0.00696691	0.0139905	0.618501
GCST90200892	Hypotaurine to taurine ratio	metabolite ratio	8157 European	ENG	3	-0.00422853	0.0439605	0.92337	0	0.872107	-0.195435	0.452637	0.740519	0.0171945	0.744466	-0.0168808	0.0495828	0.733513
GCST90199964	Etiocholanolone glucuronide levels	etiocholanolone glucuronide measurement	7821 European	ENG	5	-0.00124433	0.0133522	0.925751	1.13217	0.552093	-0.0189834	0.018243	0.374558	0.00921831	0.248848	-0.00543512	0.0140221	0.698304
GCST90200024	Taurodeoxycholic acid 3-sulfate levels	taurodeoxycholic acid 3-sulfate measurement	7333 European	ENG	5	-0.0015204	0.0165897	0.926978	34.6646	0.331813	-0.0383384	0.030734	0.300748	0.0107344	0.259579	-0.00266957	0.0169594	0.874922
GCST90199917	Pregnanediol-3-glucuronide levels	pregnanediol-3-glucuronide measurement	7905 European	ENG	4	-0.0018515	0.0207294	0.928829	35.9318	0.373243	-0.0704047	0.0539493	0.321835	0.0176023	0.303756	-0.0172943	0.023978	0.47075
GCST90200670	X-26111 levels	metabolite measurement	8002 European	ENG	3	-0.0020466	0.0233597	0.930185	22.4333	0.524869	-0.0603225	0.0579723	0.487354	0.0125614	0.470183	0.000247378	0.0248381	0.992054
GCST90200608	X-22162 levels	X-22162 measurement	8249 European	ENG	5	-0.00142619	0.0170318	0.933266	44.1341	0.251394	-0.00538727	0.0399072	0.901164	0.00262787	0.916445	-0.000793547	0.0163577	0.961308
GCST90200201	6-bromotryptophan levels	6-bromotryptophan measurement	8214 European	ENG	6	-0.00162181	0.0195438	0.933865	49.9762	0.156445	0.0164109	0.0329422	0.644508	-0.00694479	0.521448	-0.00318194	0.0178377	0.858422
GCST90201015	Bilirubin (Z,Z) to androsterone glucuronide ratio	metabolite ratio	7888 European	ENG	8	-0.00100624	0.012181	0.934164	40.3192	0.185563	0.00944399	0.019479	0.64499	-0.00508023	0.507107	0.0023426	0.0110641	0.832318
GCST90199621	Carnitine levels	carnitine measurement	8192 European	ENG	5	-0.00204194	0.0247943	0.934364	72.9801	0.0254312	0.00543608	0.05787	0.931082	-0.00255554	0.891356	0.000833866	0.0168728	0.960584
GCST90200485	X-12100 levels	X-12100 measurement	8210 European	ENG	3	0.00392991	0.0480011	0.934749	72.8479	0.158583	-0.074519	0.239537	0.807992	0.00982943	0.791373	-0.0220561	0.042354	0.602536
GCST90200705	Ethylmalonate levels	ethylmalonate measurement	8172 European	ENG	17	-0.000537865	0.00671716	0.936179	1.50486	0.507922	-0.00733852	0.00991288	0.470547	0.00405371	0.365662	-0.00404812	0.00745471	0.587111
GCST90199866	N-acetyl-beta-alanine levels	N-acetyl-beta-alanine measurement	8231 European	ENG	3	0.0024635	0.0322055	0.939027	75.379	0.131232	0.129236	0.0748118	0.334062	-0.0333969	0.326224	-0.000484561	0.0259474	0.985101
GCST90199758	N4-acetylcytidine levels	N4-acetylcytidine measurement	7425 European	ENG	9	0.00132089	0.0173258	0.939229	0	0.875263	0.0274045	0.034995	0.459239	-0.00536721	0.419364	0.00268049	0.0221502	0.90368
GCST90200010	Sphingomyelin (d18:1/22:1, d18:2/22:0, d16:1/24:1) levels	Sphingomyelin (d18:1/22:1, d18:2/22:0, d16:1/24:1) measurement	8246 European	ENG	4	0.00274796	0.0376527	0.941821	54.6416	0.220522	0.0821646	0.111411	0.53761	-0.0110204	0.52405	0.0285276	0.0397508	0.472966
GCST90200165	Octadecenedioate (C18:1-DC) levels	octadecenedioate (C18:1-DC) measurement	8267 European	ENG	5	-0.00117794	0.0168131	0.944145	45.4964	0.239359	-0.0164971	0.042737	0.725234	0.00514708	0.716105	-0.013511	0.0158783	0.394818
GCST90200592	X-21607 levels	X-21607 measurement	7975 European	ENG	5	0.00104598	0.0161211	0.948268	32.9831	0.345345	-0.0558471	0.0674464	0.468379	0.0143254	0.448125	0.018732	0.0208707	0.369438
GCST90201019	Glucuronate to etiocholanolone glucuronide ratio	metabolite ratio	7631 European	ENG	4	-0.00115835	0.0183036	0.949539	42.01	0.327454	0.0232017	0.024854	0.449101	-0.0112647	0.309894	0.00451938	0.0183695	0.805662
GCST90199807	Hexadecanedioate (C16-DC) levels	hexadecanedioate measurement	8260 European	ENG	8	-0.000889493	0.015912	0.955421	40.2839	0.185896	0.00184991	0.0297432	0.952427	-0.000833706	0.913876	-0.00969797	0.015611	0.534451
GCST90199962	Acisoga levels	acisoga measurement	7489 European	ENG	7	0.000912963	0.0184035	0.960435	0	0.748403	0.0299886	0.0462688	0.545478	-0.00634597	0.523849	0.00241167	0.0238273	0.91938
GCST90200184	3-formylindole levels	3-formylindole measurement	8256 European	ENG	5	-0.000877	0.0191586	0.963489	60.4207	0.108245	-0.0179688	0.0436435	0.708195	0.00476766	0.683602	-0.00258972	0.0152086	0.86479
GCST90200341	N-stearoyl-sphingosine (d18:1/18:0) levels	N-stearoyl-sphingosine (d18:1/18:0) measurement	8254 European	ENG	5	-0.0011438	0.0270764	0.966305	32.8578	0.346343	-0.102113	0.0956003	0.36378	0.0140891	0.352096	-0.0102577	0.0311438	0.74188
GCST90200599	X-23639 levels	X-23639 measurement	8272 European	ENG	3	-0.00161057	0.038481	0.966615	0	0.993769	-0.0613737	0.563192	0.930897	0.00638745	0.93254	-0.00399034	0.0448988	0.929182
GCST90200379	Hypotaurine levels	hypotaurine measurement	8212 European	ENG	4	-0.0013693	0.0348111	0.968623	17.4872	0.489207	-0.362664	0.378599	0.439194	0.0364648	0.439016	0.00400619	0.0401859	0.920589
GCST90200164	Hexadecenedioate (C16:1-DC) levels	hexadecenedioate (C16:1-DC) measurement	8248 European	ENG	6	0.000380587	0.0146072	0.979214	54.1761	0.120371	-0.0460353	0.0302041	0.202153	0.0218809	0.166766	-0.00716322	0.0126116	0.570044
GCST90200547	X-17654 levels	X-17654 measurement	7690 European	ENG	6	-0.000494724	0.0190276	0.979257	54.6768	0.11623	-0.00284047	0.0406979	0.947708	0.000709923	0.949352	-0.00967103	0.0175868	0.582385
GCST90200621	X-23739 levels	X-23739 measurement	8249 European	ENG	3	-0.000724845	0.0325122	0.982213	78.7467	0.095124	0.00529563	0.0833241	0.959594	-0.00168157	0.945071	0.00702162	0.022901	0.759142
GCST90200553	X-17653 levels	X-17653 measurement	8025 European	ENG	5	-5.74186e-05	0.0201446	0.997726	0	0.561046	-0.100307	0.0727684	0.261877	0.022517	0.24712	-0.0186238	0.0246846	0.450566

### Sheet: ST9
Supplemental Table 9: Genetic instruments for identified Sol-ENG associated plasma metabolites
Exposure	reportedTrait	efoTraits	discoverySampleAncestry	Outcome	NbSNPS	Beta_IVW	SE_IVW	P_IVW	ID	SNP	EA	NEA	eaf.exposure	beta.exposure	se.exposure	pval.exposure	eaf.outcome	beta.outcome	se.outcome	pval.outcome	gene.outcome
GCST90199741	Gamma-glutamylglycine levels	gamma-glutamylglycine measurement	8263 European	ENG	8	0.0682663	0.0167863	4.76665e-05	1:76217169	1:75751484	A	G	0.308061	0.0999587	0.0160826	5.12146e-10	0.3016	0.0113924	0.00717854	0.1125	ACADM
GCST90199741	Gamma-glutamylglycine levels	gamma-glutamylglycine measurement	8263 European	ENG	8	0.0682663	0.0167863	4.76665e-05	2:211552605	2:210687881	G	A	0.0758826	-0.180918	0.028003	1.04243e-10	0.0682	-0.0196176	0.0130697	0.1333	CPS1;ERBB4
GCST90199741	Gamma-glutamylglycine levels	gamma-glutamylglycine measurement	8263 European	ENG	8	0.0682663	0.0167863	4.76665e-05	2:211596498	2:210731774	A	G	0.184329	0.38378	0.0190569	3.38717e-90	0.167	0.0153528	0.0088336	0.08213	CPS1;ERBB4
GCST90199741	Gamma-glutamylglycine levels	gamma-glutamylglycine measurement	8263 European	ENG	8	0.0682663	0.0167863	4.76665e-05	2:211647522	2:210782798	C	G	0.0915872	-0.159513	0.0260823	9.61082e-10	0.1191	-0.0243819	0.0101718	0.01652	CPS1;ERBB4
GCST90199741	Gamma-glutamylglycine levels	gamma-glutamylglycine measurement	8263 European	ENG	8	0.0682663	0.0167863	4.76665e-05	2:211782674	2:210917950	A	G	0.871562	0.16555	0.0224087	1.49299e-13	0.8745	0.0129588	0.00994538	0.1924	CPS1;ERBB4
GCST90199741	Gamma-glutamylglycine levels	gamma-glutamylglycine measurement	8263 European	ENG	8	0.0682663	0.0167863	4.76665e-05	2:211782824	2:210918100	A	G	0.0546105	0.312397	0.032679	1.18262e-21	0.0601	0.0146389	0.0138626	0.2911	CPS1;ERBB4
GCST90199741	Gamma-glutamylglycine levels	gamma-glutamylglycine measurement	8263 European	ENG	8	0.0682663	0.0167863	4.76665e-05	3:125909669	3:126190826	C	T	0.424855	0.0862072	0.015371	2.04151e-08	0.398	0.00570009	0.00672974	0.397	ALDH1L1-AS2
GCST90199741	Gamma-glutamylglycine levels	gamma-glutamylglycine measurement	8263 European	ENG	8	0.0682663	0.0167863	4.76665e-05	9:6540540	9:6540540	C	T	0.290909	-0.101178	0.0163767	6.48498e-10	0.304	-0.0192944	0.007162	0.007055	GLDC
GCST90200707	Glycine levels	glycine measurement	8262 European	ENG	12	0.0523568	0.013481	0.000102858	1:76217169	1:75751484	A	G	0.308159	0.0908053	0.0159521	1.25296e-08	0.3016	0.0113924	0.00717854	0.1125	ACADM
GCST90200707	Glycine levels	glycine measurement	8262 European	ENG	12	0.0523568	0.013481	0.000102858	2:211286896	2:210422172	A	C	0.07573	0.168803	0.0279683	1.58459e-09	0.0635	0.016037	0.0135105	0.2354	LANCL1-AS1
GCST90200707	Glycine levels	glycine measurement	8262 European	ENG	12	0.0523568	0.013481	0.000102858	2:211552605	2:210687881	G	A	0.0760131	-0.211651	0.0277193	2.24929e-14	0.0682	-0.0196176	0.0130697	0.1333	CPS1;ERBB4
GCST90200707	Glycine levels	glycine measurement	8262 European	ENG	12	0.0523568	0.013481	0.000102858	2:211596440	2:210731716	C	T	0.0177163	0.352855	0.055782	2.52222e-10	0.0096	0.000304102	0.0337892	0.9927	CPS1;ERBB4
GCST90200707	Glycine levels	glycine measurement	8262 European	ENG	12	0.0523568	0.013481	0.000102858	2:211596498	2:210731774	A	G	0.184108	0.469431	0.0186793	2.27688e-139	0.167	0.0153528	0.0088336	0.08213	CPS1;ERBB4
GCST90200707	Glycine levels	glycine measurement	8262 European	ENG	12	0.0523568	0.013481	0.000102858	2:211647522	2:210782798	C	G	0.0915984	-0.188115	0.0258348	3.30295e-13	0.1191	-0.0243819	0.0101718	0.01652	CPS1;ERBB4
GCST90200707	Glycine levels	glycine measurement	8262 European	ENG	12	0.0523568	0.013481	0.000102858	2:211657170	2:210792446	G	A	0.0345287	-0.235042	0.0405392	6.71546e-09	0.0419	-0.00419325	0.0164441	0.7989	CPS1;ERBB4
GCST90200707	Glycine levels	glycine measurement	8262 European	ENG	12	0.0523568	0.013481	0.000102858	2:211775243	2:210910519	G	T	0.86503	0.188969	0.0217891	4.22135e-18	0.871	0.0135742	0.00982922	0.1672	CPS1;ERBB4
GCST90200707	Glycine levels	glycine measurement	8262 European	ENG	12	0.0523568	0.013481	0.000102858	2:211782824	2:210918100	A	G	0.0544323	0.355155	0.0323876	5.5815e-28	0.0601	0.0146389	0.0138626	0.2911	CPS1;ERBB4
GCST90200707	Glycine levels	glycine measurement	8262 European	ENG	12	0.0523568	0.013481	0.000102858	3:125909669	3:126190826	C	T	0.424784	0.0849393	0.0152422	2.50902e-08	0.398	0.00570009	0.00672974	0.397	ALDH1L1-AS2
GCST90200707	Glycine levels	glycine measurement	8262 European	ENG	12	0.0523568	0.013481	0.000102858	7:56090878	7:56023185	G	C	0.753909	0.0945722	0.0173335	4.86894e-08	0.7512	-0.00727167	0.0076223	0.3402	PSPH
GCST90200707	Glycine levels	glycine measurement	8262 European	ENG	12	0.0523568	0.013481	0.000102858	9:6540540	9:6540540	C	T	0.291126	-0.120226	0.016222	1.25071e-13	0.304	-0.0192944	0.007162	0.007055	GLDC
GCST90200882	Aspartate to mannose ratio	metabolite ratio	8162 European	ENG	4	-0.133681	0.0299817	8.24387e-06	2:27635463	2:27412596	G	A	0.709616	-0.157496	0.0166669	3.40042e-21	0.7476	0.0221271	0.00758298	0.003527	PPM1G;NRBP1
GCST90200882	Aspartate to mannose ratio	metabolite ratio	8162 European	ENG	4	-0.133681	0.0299817	8.24387e-06	2:28066122	2:27843255	C	T	0.181564	0.131776	0.0197801	2.70037e-11	0.157	-0.0197481	0.00905461	0.02921	RBKS
GCST90200882	Aspartate to mannose ratio	metabolite ratio	8162 European	ENG	4	-0.133681	0.0299817	8.24387e-06	3:56848999	3:56814971	C	T	0.490985	0.114281	0.0159541	7.88599e-13	0.5103	-0.0194555	0.00659062	0.00316	ARHGEF3
GCST90200882	Aspartate to mannose ratio	metabolite ratio	8162 European	ENG	4	-0.133681	0.0299817	8.24387e-06	8:145707044	8:144481661	C	T	0.52552	-0.0870009	0.0152926	1.27733e-08	0.5616	0.00267336	0.00670015	0.6902	PPP1R16A
GCST90200953	Glucose-to-mannose ratio	glucose-to-mannose ratio	8191 European	ENG	3	-0.104256	0.0239461	1.33812e-05	2:27635463	2:27412596	G	A	0.709886	-0.228996	0.0168809	6.42362e-42	0.7476	0.0221271	0.00758298	0.003527	PPM1G;NRBP1
GCST90200953	Glucose-to-mannose ratio	glucose-to-mannose ratio	8191 European	ENG	3	-0.104256	0.0239461	1.33812e-05	2:27740328	2:27517461	T	C	0.0557118	-0.195256	0.0337545	7.26846e-09	0.072	0.0204276	0.0127434	0.1088	GCKR
GCST90200953	Glucose-to-mannose ratio	glucose-to-mannose ratio	8191 European	ENG	3	-0.104256	0.0239461	1.33812e-05	2:27967260	2:27744393	C	G	0.180321	0.222377	0.0201273	2.22778e-28	0.1551	-0.0257432	0.00909975	0.004672	LOC105374378;MRPL33

### Sheet: ST10
Supplemental Table 10: Correlation of ENG mRNA levels with mRNA levels of the Sol-ENG associated loci in monocytes and endothelial cells
		ASGR1	AZI2	B3GNT8	BCKDHA	CDK9	EXOSC5	GSS	MYB	MYL5	NCBP2_1	NCPB2_2	NCBP2_3	NCOA6	PIGG	PIGU	PIGZ	PLAUR_1	PLAUR_2	PLAUR_3	TIRAP_1	TIRAP_2	TIRAP_3
	Probes	ILMN_1769013	ILMN_1733680	ILMN_1741389	ILMN_1735979	ILMN_1747556	ILMN_1659725	ILMN_1683462	ILMN_1711894	ILMN_2203588	ILMN_2412564	ILMN_1720442	ILMN_2297161	ILMN_1695797	ILMN_1769751	ILMN_1738263	ILMN_1790352	ILMN_2408543	ILMN_2374340	ILMN_1691508	ILMN_1812432	ILMN_2400603	ILMN_2290679
Monocytes	Correlation	-0.031	-0.198	0.076	-0.183	0.018	0.143	0.26	-0.074	0.075	-0.159	0.057	-0.087	-0.127	0.12	-0.141	0.098	-0.062	-0.08	-0.248	-0.045	-0.015	-0.045
	p-values	0.375	5.88E-09	0.027	7.87E-08	0.597	3.05E-05	1.49E-14	0.032	0.028	3.19E-06	0.100	0.012	2.07E-04	4.68E-04	3.79E-05	4.21E-03	7.29E-02	2.04E-02	2.80E-13	1.96E-01	6.62E-01	1.87E-01
											(NCBP2 )								(PLAUR)			(TIRAP)
Endothelial Cells	Correlation	0.2991	-0.5787	0.4628	0.2714	0.4661	0.2412	-0.2171	-0.3332	0.4805	-0.2786			-0.3891	-0.0432	-0.2986	-0.2589		0.0899			-0.3701
	p-values	1.6E-02	4.4E-07	1.0E-04	2.9E-02	9.1E-05	5.3E-02	8.2E-02	6.7E-03	5.1E-05	2.5E-02			1.4E-03	7.3E-01	1.6E-02	3.7E-02		4.8E-01			2.4E-03
Correlations adjusted for age and gender are shown

### Sheet: ST11
Supplemental Table 11: Association of replicated Sol-ENG independent associated variants with monocyte ENG expression in the CTS study (N = 758)
Variant-EA/NEA	Chromosome	Position (Hg19)	Position (Hg38)	Location	Monocytes1
rs1547247-A/G	6	135390836	135069698	HBS1L;MYB	0.03 ± 0.06 ; P=0.663
rs1054775-A/G	9	130555284	127793005	CDK9;FPGS	0.05 ± 0.06 ; P=0.399
rs10987756-C/G	9	130611523	127849244	ENG	0.88 ± 0.08 ; P=4.45x10-24
rs558240-A/G	9	136157133	133281560	ABO;SURF6	0.01 ± 0.06 ; P=0.869
rs8177398-T/C	11	126157894	126287999	TIRAP	-0.10 ± 0.20 ; P=0.613
rs67143157-A/G	17	7074718	7171399	ASGR2;ASGR1	-0.01 ± 0.09 ; P=0.931
rs284660-T/G	19	41932084	41426179	B3GNT8	-0.03 ± 0.06 ; P=0.566
rs4760-A/G	19	44153100	43648948	PLAUR	0.20 ± 0.11 ; P=0.073
rs73106997-T/C	20	33375138	34787335	NCOA6	-0.06 ± 0.09 ; P=0.514
EA: Effect Allele; NEA: Non Effect Allele
1: Effect of the EA allele on ENG expression.
In the Cardiogenics Transcriptomic Study (CTS), monocyte Endoglin expression was measured using an Illumina array (ILMN 1760778 probe).

### Sheet: ST12
Supplemental Table 12: Meta-analysis of pQTL effects for the 9 lead Sol-ENG associated variants
								DECODE				FENLAND				UK BIOBANK				META-ANALYSIS
IDPOS37	IDPOS	PROTSNP_POS37	PROTSNP_POS	PROTSNP	PROTSNP_SOMA	Panel	RS	BETA	SE	P	N	BETA	SE	P	N	BETA	SE	P	N	N	BETA	SE	ABS_Z	P	UniProt_ID	GENE_name	PROT_name
19:41932084	19:41426179	Q7Z7M8_19:41932084_T_G	Q7Z7M8_19:41426179_T_G	Q7Z7M8_rs284660_T_G	Q7Z7M8_9297_12_rs284660_T_G	NA	rs284660	1.19271	0.00757766	0	35373	0.80823	0.0147321	0	9682	NA	NA	NA	NA	45055	1.11227	0.00673851	165.061	0	Q7Z7M8	B3GNT8	UDP-GlcNAc:betaGal beta-1,3-N-acetylglucosaminyltransferase 8
19:44153100	19:43648948	O14798_19:44153100_G_A	O14798_19:43648948_G_A	NA	NA	Cardiometabolic	rs4760	NA	NA	NA	NA	NA	NA	NA	NA	-1.23304	0.0106063	0	33708	33708	-1.23304	0.0106063	116.255	0	O14798	TNFRSF10C	Tumor necrosis factor receptor superfamily member 10C
9:136157133	9:133281560	P16581_9:136157133_A_G	P16581_9:133281560_A_G	P16581_rs558240_A_G	P16581_3470_1_rs558240_A_G	Cardiometabolic	rs558240	-0.54145	0.0080554	0	35370	-0.544482	0.013891	0	10708	-0.454075	0.00782503	0	34090	80168	-0.50323	0.00520404	96.6999	0	P16581	SELE	E-selectin
9:136157133	9:133281560	P26951_9:136157133_A_G	P26951_9:133281560_A_G	P26951_rs558240_A_G	P26951_13744_37_rs558240_A_G	Inflammation	rs558240	-0.505397	0.0080554	0	35370	-0.398171	0.013891	2.04e-180	10708	-0.294645	0.00794299	3.38065e-301	33084	79162	-0.398488	0.0052383	76.0719	0	P26951	IL3RA	Interleukin-3 receptor subunit alpha
19:41932084	19:41426179	Q9NY97_19:41932084_T_G	Q9NY97_19:41426179_T_G	Q9NY97_rs284660_T_G	Q9NY97_7980_72_rs284660_T_G	NA	rs284660	-0.433945	0.00757766	0	35373	-0.546664	0.0147328	4.49e-300	9682	NA	NA	NA	NA	45055	-0.457526	0.00673857	67.8966	0	Q9NY97	B3GNT2	N-acetyllactosaminide beta-1,3-N-acetylglucosaminyltransferase 2
9:136157133	9:133281560	Q6ZRP7_9:136157133_A_G	Q6ZRP7_9:133281560_A_G	Q6ZRP7_rs558240_A_G	Q6ZRP7_8397_147_rs558240_A_G	NA	rs558240	0.473673	0.0080554	0	35370	0.448926	0.013891	9.55e-229	10708	NA	NA	NA	NA	46078	0.467445	0.00696847	67.08	0	Q6ZRP7	QSOX2	Sulfhydryl oxidase 2
9:136157133	9:133281560	Q9Y4D7_9:136157133_A_G	Q9Y4D7_9:133281560_A_G	Q9Y4D7_rs558240_A_G	Q9Y4D7_19561_216_rs558240_A_G	NA	rs558240	-0.421307	0.0080554	0	35370	-0.472827	0.013891	6.32e-256	10708	NA	NA	NA	NA	46078	-0.434272	0.00696847	62.3196	0	Q9Y4D7	PLXND1	Plexin-D1
9:136157133	9:133281560	P16442_9:136157133_A_G	P16442_9:133281560_A_G	P16442_rs558240_A_G	P16442_9253_52_rs558240_A_G	Inflammation_II	rs558240	0.260931	0.0080554	3.494e-230	35370	0.351524	0.013891	3.67e-142	10708	0.338731	0.00783588	0	33985	80063	0.308019	0.00520723	59.1521	0	P16442	ABO	Histo-blood group ABO system transferase
9:136157133	9:133281560	P54764_9:136157133_A_G	P54764_9:133281560_A_G	P54764_rs558240_A_G	P54764_16288_17_rs558240_A_G	Inflammation_II	rs558240	-0.245125	0.0080554	2.325e-203	35370	-0.361165	0.013891	2.36e-149	10708	-0.309328	0.00792802	0	33187	79265	-0.289582	0.005234	55.3271	0	P54764	EPHA4	Ephrin type-A receptor 4
9:136157133	9:133281560	Q8IZF2_9:136157133_A_G	Q8IZF2_9:133281560_A_G	Q8IZF2_rs558240_A_G	Q8IZF2_6409_57_rs558240_A_G	Cardiometabolic_II	rs558240	-0.506982	0.0080554	0	35370	-0.456599	0.013891	5.26e-236	10708	-0.0122535	0.0078424	0.118177	33942	80020	-0.281624	0.00520914	54.0633	0	Q8IZF2	ADGRF5	Adhesion G protein-coupled receptor F5
9:136157133	9:133281560	Q6UXK2_9:136157133_A_G	Q6UXK2_9:133281560_A_G	Q6UXK2_rs558240_A_G	Q6UXK2_13124_20_rs558240_A_G	Neurology	rs558240	-0.207191	0.00805643	7.335e-146	35361	-0.239001	0.0138904	2.581e-66	10708	-0.329124	0.00797832	0	32800	78869	-0.264503	0.00524866	50.3945	0	Q6UXK2	ISLR2	Immunoglobulin superfamily containing leucine-rich repeat protein 2
9:136157133	9:133281560	P28827_9:136157133_A_G	P28827_9:133281560_A_G	NA	NA	Inflammation	rs558240	NA	NA	NA	NA	NA	NA	NA	NA	-0.395185	0.00788319	0	33589	33589	-0.395185	0.00788319	50.1301	0	P28827	PTPRM	Receptor-type tyrosine-protein phosphatase mu
9:136157133	9:133281560	Q96BQ1_9:136157133_A_G	Q96BQ1_9:133281560_A_G	Q96BQ1_rs558240_A_G	Q96BQ1_13102_1_rs558240_A_G	Oncology_II	rs558240	0.211535	0.00805643	6.074e-152	35361	0.319179	0.013891	2.88e-117	10708	0.276592	0.00785926	2.5527e-271	33796	79865	0.25534	0.00521435	48.9687	0	Q96BQ1	FAM3D	Protein FAM3D
9:136157133	9:133281560	P17813_9:136157133_A_G	P17813_9:133281560_A_G	P17813_rs558240_A_G	P17813_4908_6_rs558240_A_G	Cardiometabolic	rs558240	-0.247672	0.0080554	1.353e-207	35370	-0.220085	0.0138899	1.155e-56	10708	-0.271466	0.00782503	1.04232e-263	34090	80168	-0.254323	0.00520399	48.8709	0	P17813	ENG	Endoglin
9:136157133	9:133281560	P13598_9:136157133_A_G	P13598_9:133281560_A_G	P13598_rs558240_A_G	P13598_5486_73_rs558240_A_G	Cardiometabolic	rs558240	-0.0608609	0.0080554	4.183e-14	35370	-0.128973	0.013891	1.667e-20	10708	-0.460618	0.00782503	0	34090	80168	-0.24723	0.00520404	47.5074	0	P13598	ICAM2	Intercellular adhesion molecule 2
9:136157133	9:133281560	Q9NNX6_9:136157133_A_G	Q9NNX6_9:133281560_A_G	Q9NNX6_rs558240_A_G	Q9NNX6_3029_52_rs558240_A_G	Cardiometabolic	rs558240	0.191486	0.0080554	6.73e-125	35370	0.299278	0.013891	1.83e-102	10708	0.273693	0.00785499	5.3827e-266	33825	79903	0.242871	0.00521283	46.591	0	Q9NNX6	CD209	CD209 antigen
9:136157133	9:133281560	Q12864_9:136157133_A_G	Q12864_9:133281560_A_G	Q12864_rs558240_A_G	Q12864_16613_3_rs558240_A_G	Cardiometabolic	rs558240	-0.178588	0.0080554	6.531e-109	35370	-0.243658	0.013891	1.181e-68	10708	-0.263011	0.00787053	7.70903e-245	33693	79771	-0.224866	0.00521736	43.0996	0	Q12864	CDH17	Cadherin-17
9:136157133	9:133281560	P09923_9:136157133_A_G	P09923_9:133281560_A_G	P09923_rs558240_A_G	P09923_17441_4_rs558240_A_G	Inflammation_II	rs558240	-0.0932663	0.0080554	5.286e-31	35370	-0.273086	0.013891	2.451e-86	10708	-0.339549	0.00795406	0	32981	79059	-0.225814	0.00524148	43.0822	0	P09923	ALPI	Intestinal-type alkaline phosphatase
9:136157133	9:133281560	P35968_9:136157133_A_G	P35968_9:133281560_A_G	P35968_rs558240_A_G	P35968_3651_50_rs558240_A_G	Oncology	rs558240	-0.178154	0.0080554	2.238e-108	35370	-0.241786	0.013891	9.916e-68	10708	-0.241024	0.00785546	9.7949e-207	33822	79900	-0.214802	0.00521296	41.2054	0	P35968	KDR	Vascular endothelial growth factor receptor 2
9:136157133	9:133281560	P33151_9:136157133_A_G	P33151_9:133281560_A_G	P33151_rs558240_A_G	P33151_2819_23_rs558240_A_G	Cardiometabolic	rs558240	-0.163427	0.0080554	1.63e-91	35370	-0.221321	0.0138904	4.862e-57	10708	-0.241597	0.00782503	2.59418e-209	34090	80168	-0.206127	0.00520401	39.6092	0	P33151	CDH5	Cadherin-5
9:136157133	9:133281560	P35916_9:136157133_A_G	P35916_9:133281560_A_G	P35916_rs558240_A_G	P35916_16035_8_rs558240_A_G	Oncology	rs558240	-0.181341	0.0080554	3.16e-112	35370	-0.176156	0.0138904	4.189e-37	10708	-0.215354	0.00785546	1.83654e-165	33822	79900	-0.195589	0.00521294	37.52	0	P35916	FLT4	Vascular endothelial growth factor receptor 3
19:44153100	19:43648948	P17813_19:44153100_G_A	P17813_19:43648948_G_A	P17813_rs4760_G_A	P17813_4908_6_rs4760_G_A	Cardiometabolic	rs4760	0.277425	0.0115486	1.613e-127	35369	0.227621	0.0189064	2.991e-33	10708	0.257285	0.0105549	3.0903e-131	34090	80167	0.260815	0.00720347	36.2068	4.76185e-287	P17813	ENG	Endoglin
19:44153100	19:43648948	Q10588_19:44153100_G_A	Q10588_19:43648948_G_A	Q10588_rs4760_G_A	Q10588_4535_50_rs4760_G_A	Neurology	rs4760	-0.199487	0.0115486	7.511e-67	35369	-0.107233	0.0189114	1.314e-08	10708	-0.342802	0.0105708	1.06414e-230	33962	80039	-0.252732	0.00720878	35.0589	2.85012e-269	Q10588	BST1	ADP-ribosyl cyclase/cyclic ADP-ribose hydrolase 2
9:136157133	9:133281560	O00592_9:136157133_A_G	O00592_9:133281560_A_G	NA	NA	Oncology	rs558240	NA	NA	NA	NA	NA	NA	NA	NA	-0.270171	0.00788813	4.32514e-257	33533	33533	-0.270171	0.00788813	34.2502	4.32514e-257	O00592	PODXL	Podocalyxin
9:136157133	9:133281560	P08069_9:136157133_A_G	P08069_9:133281560_A_G	P08069_rs558240_A_G	P08069_4232_19_rs558240_A_G	Oncology	rs558240	-0.131928	0.0080554	2.76e-60	35370	-0.0998639	0.0138904	6.845e-13	10708	-0.248799	0.00788813	2.38781e-218	33533	79611	-0.178624	0.00522245	34.203	2.18141e-256	P08069	IGF1R	Insulin-like growth factor 1 receptor
9:136157133	9:133281560	Q9H4A9_9:136157133_A_G	Q9H4A9_9:133281560_A_G	Q9H4A9_rs558240_A_G	Q9H4A9_8327_26_rs558240_A_G	Oncology	rs558240	-0.148429	0.0080554	8.086e-76	35370	-0.20038	0.013891	5.714e-47	10708	-0.2004	0.00788813	2.208e-142	33533	79611	-0.178553	0.00522248	34.1893	3.48735e-256	Q9H4A9	DPEP2	Dipeptidase 2
9:136157133	9:133281560	P42702_9:136157133_A_G	P42702_9:133281560_A_G	P42702_rs558240_A_G	P42702_5837_49_rs558240_A_G	Inflammation	rs558240	-0.160298	0.0080554	4.165e-88	35370	-0.132801	0.0138904	1.168e-21	10708	-0.209271	0.00787539	1.40281e-155	33657	79735	-0.177922	0.00521875	34.0928	9.42695e-255	P42702	LIFR	Leukemia inhibitory factor receptor
17:7074718	17:7171399	Q86VB7_17:7074718_G_A	Q86VB7_17:7171399_G_A	Q86VB7_rs67143157_G_A	Q86VB7_5028_59_rs67143157_G_A	Cardiometabolic	rs67143157	0.188293	0.00855794	2.731e-107	35370	0.188961	0.0160137	4.405e-32	10708	0.204851	0.00898113	3.7325e-115	33809	79887	0.195233	0.0057782	33.7879	2.96577e-250	Q86VB7	CD163	Scavenger receptor cysteine-rich type 1 protein M130
9:136157133	9:133281560	P06213_9:136157133_A_G	P06213_9:133281560_A_G	P06213_rs558240_A_G	P06213_3448_13_rs558240_A_G	Inflammation_II	rs558240	-0.251351	0.0080554	9.292e-214	35370	-0.255648	0.0138904	2.138e-75	10708	-0.0764636	0.00795406	7.03558e-22	32981	79059	-0.176021	0.00524145	33.5824	3.02766e-247	P06213	INSR	Insulin receptor
19:44153100	19:43648948	P50591_19:44153100_G_A	P50591_19:43648948_G_A	P50591_rs4760_G_A	P50591_8833_20_rs4760_G_A	Inflammation	rs4760	-0.011763	0.0115486	0.3084	35369	0.0174956	0.0189114	0.355	10708	-0.509548	0.0105622	0	34049	80126	-0.239216	0.00720605	33.1966	1.20605e-241	P50591	TNFSF10	Tumor necrosis factor ligand superfamily member 10
9:136157133	9:133281560	Q9UMF0_9:136157133_A_G	Q9UMF0_9:133281560_A_G	Q9UMF0_rs558240_A_G	Q9UMF0_5124_69_rs558240_A_G	Cardiometabolic	rs558240	-0.132535	0.0080554	8e-61	35370	-0.13222	0.0138904	1.703e-21	10708	-0.223954	0.00787053	4.2462e-178	33693	79771	-0.172663	0.00521733	33.0941	3.6178e-240	Q9UMF0	ICAM5	Intercellular adhesion molecule 5
9:136157133	9:133281560	Q9NS62_9:136157133_A_G	Q9NS62_9:133281560_A_G	Q9NS62_rs558240_A_G	Q9NS62_5621_64_rs558240_A_G	Inflammation_II	rs558240	-0.207626	0.0080554	1.75e-146	35370	-0.297382	0.0138904	4.82e-102	10708	-0.0965747	0.00798679	1.16681e-33	32712	78790	-0.172453	0.00525078	32.8433	1.41911e-236	Q9NS62	THSD1	Thrombospondin type-1 domain-containing protein 1
9:136157133	9:133281560	O94923_9:136157133_A_G	O94923_9:133281560_A_G	O94923_rs558240_A_G	O94923_7808_5_rs558240_A_G	NA	rs558240	0.190662	0.0080554	7.407e-124	35370	0.317821	0.013891	2.11e-116	10708	NA	NA	NA	NA	46078	0.222663	0.00696847	31.9529	4.92863e-224	O94923	GLCE	D-glucuronyl C5-epimerase
9:136157133	9:133281560	P54760_9:136157133_A_G	P54760_9:133281560_A_G	P54760_rs558240_A_G	P54760_15530_33_rs558240_A_G	Cardiometabolic	rs558240	-0.156457	0.0080554	4.872e-84	35370	-0.135748	0.0138904	1.631e-22	10708	-0.184588	0.00782503	4.9545e-123	34090	80168	-0.165992	0.00520401	31.897	2.94133e-223	P54760	EPHB4	Ephrin type-B receptor 4
9:136157133	9:133281560	P16871_9:136157133_A_G	P16871_9:133281560_A_G	P16871_rs558240_A_G	P16871_5089_11_rs558240_A_G	Neurology	rs558240	-0.0142759	0.0080554	0.076362	35370	-0.0492774	0.013891	0.0003857	10708	-0.346522	0.00787111	0	33687	79765	-0.165202	0.00521753	31.6629	5.03823e-220	P16871	IL7R	Interleukin-7 receptor subunit alpha
9:136157133	9:133281560	P08581_9:136157133_A_G	P08581_9:133281560_A_G	P08581_rs558240_A_G	P08581_2837_3_rs558240_A_G	Cardiometabolic	rs558240	-0.147989	0.0080554	2.224e-75	35370	-0.172186	0.013891	3.581e-35	10708	-0.165742	0.00783893	3.16884e-99	33967	80045	-0.159227	0.00520812	30.5728	2.81329e-205	P08581	MET	Hepatocyte growth factor receptor
9:136157133	9:133281560	Q14773_9:136157133_A_G	Q14773_9:133281560_A_G	Q14773_rs558240_A_G	Q14773_6550_4_rs558240_A_G	Inflammation	rs558240	-0.130372	0.0080554	6.507e-59	35370	-0.141951	0.013891	1.317e-24	10708	-0.190086	0.00787539	1.03039e-128	33657	79735	-0.158228	0.00521878	30.3191	6.42718e-202	Q14773	ICAM4	Intercellular adhesion molecule 4
9:136157133	9:133281560	P12821_9:136157133_A_G	P12821_9:133281560_A_G	P12821_rs558240_A_G	P12821_10714_7_rs558240_A_G	Inflammation_II	rs558240	-0.150952	0.00805677	2.533e-78	35358	-0.230975	0.013891	3.921e-62	10708	-0.141035	0.00783588	1.99802e-72	33985	80051	-0.157819	0.0052076	30.3055	9.69847e-202	P12821	ACE	Angiotensin-converting enzyme
9:136157133	9:133281560	P32004_9:136157133_A_G	P32004_9:133281560_A_G	P32004_rs558240_A_G	P32004_4246_40_rs558240_A_G	Oncology	rs558240	-0.100905	0.0080554	5.318e-36	35370	-0.0689261	0.0138904	7.708e-07	10708	-0.238911	0.00785546	3.65595e-203	33822	79900	-0.157175	0.00521294	30.151	1.04002e-199	P32004	L1CAM	Neural cell adhesion molecule L1
9:136157133	9:133281560	Q9ULI3_9:136157133_A_G	Q9ULI3_9:133281560_A_G	NA	NA	Inflammation_II	rs558240	NA	NA	NA	NA	NA	NA	NA	NA	-0.236095	0.00792802	7.14496e-195	33187	33187	-0.236095	0.00792802	29.7798	7.14496e-195	Q9ULI3	HEG1	Protein HEG homolog 1
9:136157133	9:133281560	O00214_9:136157133_A_G	O00214_9:133281560_A_G	O00214_rs558240_A_G	O00214_4909_68_rs558240_A_G	Neurology	rs558240	-0.0776469	0.0080554	5.491e-22	35370	-0.207854	0.013891	6.133e-51	10708	-0.204997	0.0078394	9.977e-151	33962	80040	-0.152162	0.00520826	29.2155	1.2322e-187	O00214	LGALS8	Galectin-8
9:136157133	9:133281560	Q6YHK3_9:136157133_A_G	Q6YHK3_9:133281560_A_G	Q6YHK3_rs558240_A_G	Q6YHK3_3290_50_rs558240_A_G	Neurology	rs558240	-0.125994	0.0080554	3.783e-55	35370	-0.166181	0.013891	6.544e-33	10708	-0.165851	0.00787111	1.47265e-98	33687	79765	-0.149177	0.00521753	28.5914	8.59127e-180	Q6YHK3	CD109	CD109 antigen
9:136157133	9:133281560	P28906_9:136157133_A_G	P28906_9:133281560_A_G	NA	NA	Neurology	rs558240	NA	NA	NA	NA	NA	NA	NA	NA	-0.218458	0.00784603	1.30617e-170	33901	33901	-0.218458	0.00784603	27.8431	1.30617e-170	P28906	CD34	Hematopoietic progenitor cell antigen CD34
9:136157133	9:133281560	Q8NC01_9:136157133_A_G	Q8NC01_9:133281560_A_G	NA	NA	Cardiometabolic	rs558240	NA	NA	NA	NA	NA	NA	NA	NA	-0.220041	0.0079472	9.7499e-169	33043	33043	-0.220041	0.0079472	27.6879	9.7499e-169	Q8NC01	CLEC1A	C-type lectin domain family 1 member A
9:136157133	9:133281560	Q8NBJ4_9:136157133_A_G	Q8NBJ4_9:133281560_A_G	Q8NBJ4_rs558240_A_G	Q8NBJ4_8983_7_rs558240_A_G	NA	rs558240	0.168265	0.0080554	6.844e-97	35370	0.260922	0.013891	1.073e-78	10708	NA	NA	NA	NA	46078	0.191583	0.00696847	27.4928	2.14111e-166	Q8NBJ4	GOLM1	Golgi membrane protein 1
9:136157133	9:133281560	Q02817_9:136157133_A_G	Q02817_9:133281560_A_G	NA	NA	Cardiometabolic_II	rs558240	NA	NA	NA	NA	NA	NA	NA	NA	0.214474	0.00784498	1.45881e-164	33924	33924	0.214474	0.00784498	27.3391	1.45881e-164	Q02817	MUC2	Mucin-2
9:136157133	9:133281560	P16284_9:136157133_A_G	P16284_9:133281560_A_G	P16284_rs558240_A_G	P16284_2695_25_rs558240_A_G	Neurology	rs558240	-0.00311338	0.0080554	0.699131	35370	-0.0173134	0.013891	0.2112	10708	-0.29943	0.00787111	1,18e-316	33687	79765	-0.135317	0.00521753	25.9352	2.6736e-148	P16284	PECAM1	Platelet endothelial cell adhesion molecule
9:136157133	9:133281560	P55259_9:136157133_A_G	P55259_9:133281560_A_G	NA	NA	Cardiometabolic	rs558240	NA	NA	NA	NA	NA	NA	NA	NA	0.203161	0.00800765	5.29663e-142	32550	32550	0.203161	0.00800765	25.3708	5.29663e-142	P55259	GP2	Pancreatic secretory granule membrane major glycoprotein GP2
17:7074718	17:7171399	P17927_17:7074718_G_A	P17927_17:7171399_G_A	P17927_rs67143157_G_A	P17927_19556_12_rs67143157_G_A	Inflammation_II	rs67143157	0.128518	0.00855794	5.656e-51	35370	0.142631	0.0160137	5.586e-19	10708	0.165413	0.00897738	8.18842e-76	33849	79927	0.145634	0.0057772	25.2085	3.23366e-140	P17927	CR1	Complement receptor type 1
9:136157133	9:133281560	Q6P4E1_9:136157133_A_G	Q6P4E1_9:133281560_A_G	Q6P4E1_rs558240_A_G	Q6P4E1_10613_33_rs558240_A_G	Neurology	rs558240	0.135409	0.00805677	2.165e-63	35358	0.178935	0.0138904	6.985e-38	10708	0.108857	0.0078394	7.72503e-44	33962	80028	0.129808	0.0052086	24.9218	4.31686e-137	Q6P4E1	GOLM2	Protein CASC4
17:7074718	17:7171399	P07333_17:7074718_G_A	P07333_17:7171399_G_A	P07333_rs67143157_G_A	P07333_13682_47_rs67143157_G_A	Inflammation_II	rs67143157	0.129409	0.00855794	1.169e-51	35370	0.12376	0.0160137	1.284e-14	10708	0.161873	0.00895805	5.48025e-73	33985	80063	0.142153	0.00577204	24.6279	6.34601e-134	P07333	CSF1R	Macrophage colony-stimulating factor 1 receptor
9:130611523	9:127849244	P17813_9:130611523_G_C	P17813_9:127849244_G_C	P17813_rs10987756_G_C	P17813_4908_6_rs10987756_G_C	Cardiometabolic	rs10987756	-0.144178	0.0116276	2.611e-35	35357	-0.137137	0.0224521	1.045e-09	10708	-0.281509	0.0129504	9.07821e-105	34090	80155	-0.196638	0.00807328	24.3567	4.92365e-131	P17813	ENG	Endoglin
9:136157133	9:133281560	P00451_9:136157133_A_G	P00451_9:133281560_A_G	P00451_rs558240_A_G	P00451_13499_30_rs558240_A_G	NA	rs558240	0.134162	0.00805608	2.874e-62	35364	0.26963	0.013891	1.163e-83	10708	NA	NA	NA	NA	46072	0.168258	0.00696891	24.1441	8.61096e-129	P00451	F8	Coagulation Factor VIII
17:7074718	17:7171399	P32971_17:7074718_G_A	P32971_17:7171399_G_A	P32971_rs67143157_G_A	P32971_3421_54_rs67143157_G_A	Cardiometabolic_II	rs67143157	0.0946099	0.00855794	2.073e-28	35370	0.136215	0.0160137	2.092e-17	10708	0.186067	0.00896582	1.15292e-95	33924	80002	0.137951	0.00577412	23.8914	3.76661e-126	P32971	TNFSF8	Tumor necrosis factor ligand superfamily member 8
9:136157133	9:133281560	Q5VY43_9:136157133_A_G	Q5VY43_9:133281560_A_G	Q5VY43_rs558240_A_G	Q5VY43_8275_31_rs558240_A_G	Cardiometabolic	rs558240	-0.0911744	0.0080554	1.066e-29	35370	-0.166059	0.0138904	4.508e-33	10708	-0.136763	0.00782503	2.12324e-68	34090	80168	-0.121848	0.00520401	23.4143	3.05581e-121	Q5VY43	PEAR1	Platelet endothelial aggregation receptor 1:Extracellular domain
9:136157133	9:133281560	Q9H2X3_9:136157133_A_G	Q9H2X3_9:133281560_A_G	Q9H2X3_rs558240_A_G	Q9H2X3_3030_3_rs558240_A_G	Cardiometabolic_II	rs558240	0.00540256	0.0080554	0.502405	35370	-0.0227024	0.013891	0.1021	10708	0.276886	0.0078517	2.06063e-272	33865	79943	0.121066	0.00521186	23.2288	2.3287e-119	Q9H2X3	CLEC4M	C-type lectin domain family 4 member M
9:136157133	9:133281560	P56470_9:136157133_A_G	P56470_9:133281560_A_G	P56470_rs558240_A_G	P56470_2982_82_rs558240_A_G	Inflammation	rs558240	-0.0233302	0.0080554	0.003776	35370	-0.0323392	0.0138899	0.02	10708	-0.24208	0.00787653	1.98153e-207	33649	79727	-0.120644	0.00521905	23.1161	3.19112e-118	P56470	LGALS4	Galectin-4
9:136157133	9:133281560	Q86T13_9:136157133_A_G	Q86T13_9:133281560_A_G	NA	NA	Neurology	rs558240	NA	NA	NA	NA	NA	NA	NA	NA	-0.180782	0.00787111	9.77237e-117	33687	33687	-0.180782	0.00787111	22.9678	9.77237e-117	Q86T13	CLEC14A	C-type lectin domain family 14 member A
9:136157133	9:133281560	P11226_9:136157133_A_G	P11226_9:133281560_A_G	P11226_rs558240_A_G	P11226_3000_66_rs558240_A_G	Inflammation_II	rs558240	0.08748	0.0080554	1.781e-27	35370	0.0858623	0.013891	6.447e-10	10708	0.151484	0.00789379	4.46889e-82	33493	79571	0.115284	0.00522412	22.0676	6.47484e-108	P11226	MBL2	Mannose-binding protein C
19:44153100	19:43648948	O75015_19:44153100_G_A	O75015_19:43648948_G_A	O75015_rs4760_G_A	O75015_3311_27_rs4760_G_A	Cardiometabolic	rs4760	-0.0110966	0.0115486	0.33661	35369	-0.00336644	0.0189114	0.8603	10708	-0.333271	0.0106077	1.15878e-216	33687	79764	-0.159241	0.00722046	22.0541	8.72165e-108	O75015	FCGR3B	Low affinity immunoglobulin gamma Fc region receptor III-B
9:136157133	9:133281560	Q8WZ75_9:136157133_A_G	Q8WZ75_9:133281560_A_G	Q8WZ75_rs558240_A_G	Q8WZ75_16297_14_rs558240_A_G	Cardiometabolic_II	rs558240	0.00957135	0.0080554	0.234771	35370	0.0112547	0.013891	0.4171	10708	-0.276614	0.00794782	2.13304e-265	33042	79120	-0.114573	0.00523969	21.8663	5.43767e-106	Q8WZ75	ROBO4	Roundabout homolog 4
17:7074718	17:7171399	P07306_17:7074718_G_A	P07306_17:7171399_G_A	P07306_rs67143157_G_A	P07306_5452_71_rs67143157_G_A	Neurology	rs67143157	-0.0845922	0.00855794	4.867e-23	35370	-0.14023	0.0160114	1.804e-18	10708	-0.168136	0.00903329	2.52872e-77	33436	79514	-0.126218	0.00579191	21.7921	2.75954e-105	P07306	ASGR1	Asialoglycoprotein receptor 1
6:135390836	6:135069698	P01588_6:135390836_A_G	P01588_6:135069698_A_G	P01588_rs1547247_A_G	P01588_5813_58_rs1547247_A_G	Inflammation	rs1547247	0.117291	0.00824568	6.512e-46	35372	0.119563	0.0148041	5.37e-16	10708	0.118809	0.00835957	7.67185e-46	33657	79737	0.118247	0.00545704	21.6687	4.05396e-104	P01588	EPO	Erythropoietin
9:136157133	9:133281560	P05362_9:136157133_A_G	P05362_9:133281560_A_G	P05362_rs558240_A_G	P05362_4342_10_rs558240_A_G	Cardiometabolic	rs558240	-0.0923255	0.0080554	2.071e-30	35370	-0.111228	0.013891	1.155e-15	10708	-0.131371	0.00789634	3.75924e-62	33474	79552	-0.112095	0.00522486	21.4542	4.17623e-102	P05362	ICAM1	Intercellular adhesion molecule 1
9:136157133	9:133281560	P12830_9:136157133_A_G	P12830_9:133281560_A_G	P12830_rs558240_A_G	P12830_18429_10_rs558240_A_G	Cardiometabolic	rs558240	-0.0480065	0.0080554	2.532e-09	35370	-0.0718014	0.0138904	2.115e-07	10708	-0.181284	0.00802432	5.21195e-113	32416	78494	-0.108719	0.0052614	20.6635	7.38173e-95	P12830	CDH1	Cadherin-1
19:44153100	19:43648948	O95498_19:44153100_G_A	O95498_19:43648948_G_A	O95498_rs4760_G_A	O95498_15480_2_rs4760_G_A	Oncology	rs4760	-0.0863661	0.0115486	7.516e-14	35369	-0.0697553	0.0189114	0.0002174	10708	-0.220721	0.0106453	1.70333e-95	33533	79610	-0.145951	0.00723226	20.1805	1.45229e-90	O95498	VNN2	Vascular non-inflammatory molecule 2
9:136157133	9:133281560	P40189_9:136157133_A_G	P40189_9:133281560_A_G	P40189_rs558240_A_G	P40189_2620_4_rs558240_A_G	Cardiometabolic	rs558240	-0.0918012	0.0080554	4.352e-30	35370	-0.123162	0.0138904	7.854e-19	10708	-0.110997	0.00787053	3.64083e-45	33693	79771	-0.104661	0.00521733	20.0602	1.6428e-89	P40189	IL6ST	Interleukin-6 receptor subunit beta
9:136157133	9:133281560	P19256_9:136157133_A_G	P19256_9:133281560_A_G	P19256_rs558240_A_G	P19256_10938_13_rs558240_A_G	Inflammation	rs558240	-0.0120664	0.00805643	0.13418	35361	-0.0365281	0.013891	0.008823	10708	-0.213436	0.0078836	2.02768e-161	33586	79655	-0.103856	0.00522144	19.8903	4.93783e-88	P19256	CD58	Lymphocyte function-associated antigen 3
9:136157133	9:133281560	Q96EU7_9:136157133_A_G	Q96EU7_9:133281560_A_G	Q96EU7_rs558240_A_G	Q96EU7_5735_54_rs558240_A_G	Cardiometabolic_II	rs558240	0.137246	0.0080554	4.277e-65	35370	0.283355	0.013891	3.01e-92	10708	0.0126143	0.00796785	0.113388	32862	78940	0.104066	0.00524542	19.8394	1.36157e-87	Q96EU7	C1GALT1C1	C1GALT1-specific chaperone 1
9:136157133	9:133281560	Q9NPG4_9:136157133_A_G	Q9NPG4_9:133281560_A_G	NA	NA	Neurology_II	rs558240	NA	NA	NA	NA	NA	NA	NA	NA	-0.153435	0.00784994	4.45656e-85	33874	33874	-0.153435	0.00784994	19.546	4.45656e-85	Q9NPG4	PCDH12	Protocadherin-12
9:136157133	9:133281560	Q02763_9:136157133_A_G	Q02763_9:133281560_A_G	Q02763_rs558240_A_G	Q02763_3773_15_rs558240_A_G	Oncology	rs558240	-0.083338	0.0080554	4.405e-25	35370	-0.105567	0.0138904	3.268e-14	10708	-0.117785	0.00785546	8.03711e-51	33822	79900	-0.101638	0.00521294	19.4973	1.15661e-84	Q02763	TEK	Angiopoietin-1 receptor, soluble
9:136157133	9:133281560	P41217_9:136157133_A_G	P41217_9:133281560_A_G	P41217_rs558240_A_G	P41217_5112_73_rs558240_A_G	Inflammation	rs558240	-0.0730071	0.0080554	1.266e-19	35370	-0.171153	0.013891	1.208e-34	10708	-0.103831	0.00787539	1.08193e-39	33657	79735	-0.100396	0.00521878	19.2374	1.80004e-82	P41217	CD200	OX-2 membrane glycoprotein
19:44153100	19:43648948	O43653_19:44153100_G_A	O43653_19:43648948_G_A	NA	NA	Oncology_II	rs4760	NA	NA	NA	NA	NA	NA	NA	NA	0.203454	0.0106144	6.89604e-82	33796	33796	0.203454	0.0106144	19.1677	6.89604e-82	O43653	PSCA	Prostate stem cell antigen
9:136157133	9:133281560	P16109_9:136157133_A_G	P16109_9:133281560_A_G	P16109_rs558240_A_G	P16109_4154_57_rs558240_A_G	Cardiometabolic	rs558240	-0.0888605	0.0080554	2.714e-28	35370	-0.0975577	0.0138899	1.83e-12	10708	-0.1054	0.00785804	5.06991e-41	33809	79887	-0.0973668	0.00521366	18.6753	7.86222e-78	P16109	SELP	P-selectin
9:136157133	9:133281560	A8MVW5_9:136157133_A_G	A8MVW5_9:133281560_A_G	A8MVW5_rs558240_A_G	A8MVW5_9116_28_rs558240_A_G	Neurology_II	rs558240	0.00832111	0.0080554	0.301594	35370	0.0143979	0.013891	0.3028	10708	-0.232121	0.00785225	4.72063e-192	33853	79931	-0.0967574	0.00521202	18.5643	6.25451e-77	A8MVW5	HEPACAM2	HEPACAM family member 2:Isoform 1, Cytoplasmic domain
19:44153100	19:43648948	P14207_19:44153100_G_A	P14207_19:43648948_G_A	P14207_rs4760_G_A	P14207_15587_20_rs4760_G_A	Neurology	rs4760	0.112004	0.0115486	3.059e-22	35369	0.116987	0.0189114	6.193e-10	10708	0.154465	0.0105708	2.34207e-48	33962	80039	0.132475	0.00720878	18.3768	2.01329e-75	P14207	FOLR2	Folate receptor beta
17:7074718	17:7171399	P48960_17:7074718_G_A	P48960_17:7171399_G_A	P48960_rs67143157_G_A	P48960_18881_7_rs67143157_G_A	Cardiometabolic	rs67143157	0.0867001	0.00855794	4.011e-24	35370	0.094826	0.0160137	2.896e-09	10708	0.130207	0.00897027	9.68501e-48	33898	79976	0.105791	0.0057753	18.3179	5.96062e-75	P48960	ADGRE5	CD97 antigen
9:136157133	9:133281560	Q8WWQ8_9:136157133_A_G	Q8WWQ8_9:133281560_A_G	Q8WWQ8_rs558240_A_G	Q8WWQ8_3399_31_rs558240_A_G	Cardiometabolic_II	rs558240	0.0029427	0.0080554	0.714866	35370	-0.00734812	0.013891	0.5944	10708	-0.210582	0.00784498	1.02094e-158	33924	80002	-0.0926771	0.0052099	17.7887	8.65127e-71	Q8WWQ8	STAB2	Stabilin-2
9:136157133	9:133281560	P23276_9:136157133_A_G	P23276_9:133281560_A_G	P23276_rs558240_A_G	P23276_7070_25_rs558240_A_G	Neurology	rs558240	0.00577754	0.0080554	0.47323	35370	0.00141951	0.013891	0.9194	10708	-0.220505	0.00796383	9.63829e-169	32922	79000	-0.092968	0.00524427	17.7275	2.57005e-70	P23276	KEL	Kell blood group glycoprotein
9:136157133	9:133281560	Q7LFX5_9:136157133_A_G	Q7LFX5_9:133281560_A_G	Q7LFX5_rs558240_A_G	Q7LFX5_4469_78_rs558240_A_G	NA	rs558240	-0.111118	0.0080554	2.78e-43	35370	-0.157219	0.0138904	7.008e-30	10708	NA	NA	NA	NA	46078	-0.122721	0.0069684	17.611	2.0275e-69	Q7LFX5	CHST15	Carbohydrate sulfotransferase 15
9:136157133	9:133281560	P14091_9:136157133_A_G	P14091_9:133281560_A_G	P14091_rs558240_A_G	P14091_15376_134_rs558240_A_G	Inflammation_II	rs558240	-0.0564267	0.0080554	2.474e-12	35370	-0.0769634	0.0138904	2.793e-08	10708	-0.131653	0.00792802	6.29216e-62	33187	79265	-0.0921299	0.00523398	17.6023	2.36644e-69	P14091	CTSE	Cathepsin E
17:7074718	17:7171399	P40189_17:7074718_G_A	P40189_17:7171399_G_A	P40189_rs67143157_G_A	P40189_2620_4_rs67143157_G_A	Cardiometabolic	rs67143157	0.089586	0.00855794	1.206e-25	35370	0.0951812	0.0160137	2.542e-09	10708	0.117253	0.00899506	7.71081e-39	33693	79771	0.101747	0.0057819	17.5974	2.57699e-69	P40189	IL6ST	Interleukin-6 receptor subunit beta
9:136157133	9:133281560	P04275_9:136157133_A_G	P04275_9:133281560_A_G	P04275_rs558240_A_G	P04275_3050_7_rs558240_A_G	Cardiometabolic	rs558240	0.0612525	0.0080554	2.868e-14	35370	0.0696576	0.013891	5.025e-07	10708	0.127083	0.00782503	2.60196e-59	34090	80168	0.0915487	0.00520404	17.5918	2.84445e-69	P04275	VWF	von Willebrand factor
17:7074718	17:7171399	Q9Y5Y7_17:7074718_G_A	Q9Y5Y7_17:7171399_G_A	Q9Y5Y7_rs67143157_G_A	Q9Y5Y7_3206_4_rs67143157_G_A	Inflammation_II	rs67143157	0.104022	0.00855794	5.414e-34	35370	0.077661	0.0160137	1.247e-06	10708	0.105348	0.00895411	5.88708e-32	33995	80073	0.101149	0.00577098	17.5272	8.88368e-69	Q9Y5Y7	LYVE1	Lymphatic vessel endothelial hyaluronic acid receptor 1
17:7074718	17:7171399	P21757_17:7074718_G_A	P21757_17:7171399_G_A	P21757_rs67143157_G_A	P21757_15533_97_rs67143157_G_A	Neurology	rs67143157	0.0995885	0.00855794	2.683e-31	35370	0.0463329	0.0160137	0.003873	10708	0.117517	0.00896367	2.8688e-39	33962	80040	0.100104	0.00577354	17.3384	2.41266e-67	P21757	MSR1	Macrophage scavenger receptor types I and II:Extracellular domain
17:7074718	17:7171399	P26010_17:7074718_G_A	P26010_17:7171399_G_A	P26010_rs67143157_G_A	P26010_11205_10_rs67143157_G_A	Oncology	rs67143157	0.0251034	0.00855903	0.003356	35361	0.00986207	0.0160137	0.5384	10708	0.206894	0.00896053	5.90201e-118	33966	80035	0.0985817	0.00577303	17.0762	2.23087e-65	P26010	ITGB7	Integrin beta-7
9:136157133	9:133281560	O15444_9:136157133_A_G	O15444_9:133281560_A_G	O15444_rs558240_A_G	O15444_2705_5_rs558240_A_G	Inflammation	rs558240	-0.0281259	0.0080554	0.0004804	35370	-0.0878399	0.013891	2.584e-10	10708	-0.14405	0.00782926	1.34246e-75	34049	80127	-0.0877521	0.00520528	16.8583	9.12087e-64	O15444	CCL25	C-C motif chemokine 25
9:136157133	9:133281560	Q6UWL6_9:136157133_A_G	Q6UWL6_9:133281560_A_G	Q6UWL6_rs558240_A_G	Q6UWL6_16609_106_rs558240_A_G	Neurology	rs558240	-0.0636734	0.0080554	2.691e-15	35370	-0.0621913	0.0138904	7.425e-06	10708	-0.12044	0.00796383	1.13553e-51	32922	79000	-0.0880778	0.00524424	16.7952	2.64808e-63	Q6UWL6	KIRREL2	Kin of IRRE-like protein 2
9:136157133	9:133281560	O43653_9:136157133_A_G	O43653_9:133281560_A_G	NA	NA	Oncology_II	rs558240	NA	NA	NA	NA	NA	NA	NA	NA	-0.13012	0.00785926	1.44245e-61	33796	33796	-0.13012	0.00785926	16.5563	1.44245e-61	O43653	PSCA	Prostate stem cell antigen
19:44153100	19:43648948	Q8N6Q3_19:44153100_G_A	Q8N6Q3_19:43648948_G_A	Q8N6Q3_rs4760_G_A	Q8N6Q3_13116_25_rs4760_G_A	Neurology	rs4760	0.104236	0.0115501	1.805e-19	35360	0.0921809	0.0189114	1.06e-06	10708	0.140765	0.0106267	4.74024e-40	33628	79696	0.119369	0.00722681	16.5176	2.74094e-61	Q8N6Q3	CD177	CD177 antigen
17:7074718	17:7171399	P09326_17:7074718_G_A	P09326_17:7171399_G_A	P09326_rs67143157_G_A	P09326_3292_75_rs67143157_G_A	Inflammation	rs67143157	0.088217	0.00855794	6.465e-25	35370	0.0630148	0.0160137	7.848e-05	10708	0.112641	0.00898743	4.91926e-36	33784	79862	0.0950351	0.00577987	16.4424	9.50631e-61	P09326	CD48	CD48 antigen
17:7074718	17:7171399	Q08708_17:7074718_G_A	Q08708_17:7171399_G_A	Q08708_rs67143157_G_A	Q08708_5066_134_rs67143157_G_A	Neurology	rs67143157	0.0908896	0.00855794	2.393e-26	35370	0.0962809	0.0160137	1.876e-09	10708	0.0985726	0.00896367	3.95549e-28	33962	80040	0.0947778	0.00577354	16.4159	1.47197e-60	Q08708	CD300C	CMRF35-like molecule 6
17:7074718	17:7171399	Q9Y336_17:7074718_G_A	Q9Y336_17:7171399_G_A	Q9Y336_rs67143157_G_A	Q9Y336_3007_7_rs67143157_G_A	Oncology	rs67143157	0.0408599	0.00855794	1.8e-06	35370	0.0463708	0.0160137	0.003736	10708	0.167909	0.00896836	3.25087e-78	33908	79986	0.0942533	0.00577479	16.3215	6.94105e-60	Q9Y336	SIGLEC9	Sialic acid-binding Ig-like lectin 9
19:44153100	19:43648948	A6NC86_19:44153100_G_A	A6NC86_19:43648948_G_A	NA	NA	Inflammation_II	rs4760	NA	NA	NA	NA	NA	NA	NA	NA	-0.172005	0.0106964	3.48578e-58	33187	33187	-0.172005	0.0106964	16.0806	3.48578e-58	A6NC86	PINLYP	phospholipase A2 inhibitor and Ly6/PLAUR domain-containing protein
17:7074718	17:7171399	Q01638_17:7074718_G_A	Q01638_17:7171399_G_A	Q01638_rs67143157_G_A	Q01638_4234_8_rs67143157_G_A	Cardiometabolic	rs67143157	0.0824736	0.00855794	5.588e-22	35370	0.0668303	0.0160137	2.895e-05	10708	0.112337	0.00896263	4.86855e-36	33960	80038	0.0928315	0.00577326	16.0796	3.5493e-58	Q01638	IL1RL1	Interleukin-1 receptor-like 1
17:7074718	17:7171399	Q9UHX3_17:7074718_G_A	Q9UHX3_17:7171399_G_A	Q9UHX3_rs67143157_G_A	Q9UHX3_4546_27_rs67143157_G_A	Inflammation	rs67143157	0.0660964	0.00855794	1.134e-14	35370	0.0695978	0.0160137	1.323e-05	10708	0.124498	0.00897798	1.00254e-43	33848	79926	0.0907362	0.00577736	15.7055	1.38733e-55	Q9UHX3	ADGRE2	Adhesion G protein-coupled receptor E2
9:136157133	9:133281560	O75077_9:136157133_A_G	O75077_9:133281560_A_G	O75077_rs558240_A_G	O75077_7049_2_rs558240_A_G	Inflammation	rs558240	-0.0890457	0.0080554	2.096e-28	35370	-0.0615599	0.0138904	9.795e-06	10708	-0.0785163	0.00782926	1.14156e-23	34049	80127	-0.0805318	0.00520526	15.4712	5.4258e-54	O75077	ADAM23	Disintegrin and metalloproteinase domain-containing protein 23
9:136157133	9:133281560	P05187_9:136157133_A_G	P05187_9:133281560_A_G	NA	NA	Oncology	rs558240	NA	NA	NA	NA	NA	NA	NA	NA	-0.121862	0.00788813	7.68599e-54	33533	33533	-0.121862	0.00788813	15.4487	7.68599e-54	P05187	ALPP	Alkaline phosphatase, placental type
17:7074718	17:7171399	P32004_17:7074718_G_A	P32004_17:7171399_G_A	P32004_rs67143157_G_A	P32004_4246_40_rs67143157_G_A	Oncology	rs67143157	0.057985	0.00855794	1.238e-11	35370	0.0369546	0.0160137	0.0213	10708	0.139147	0.00898171	3.91742e-54	33822	79900	0.0888392	0.00577835	15.3745	2.42774e-53	P32004	L1CAM	Neural cell adhesion molecule L1
9:136157133	9:133281560	P19526_9:136157133_A_G	P19526_9:133281560_A_G	NA	NA	Oncology_II	rs558240	NA	NA	NA	NA	NA	NA	NA	NA	0.121494	0.00791958	4.06912e-53	33271	33271	0.121494	0.00791958	15.341	4.06912e-53	P19526	FUT1	Galactoside alpha-(1,2)-fucosyltransferase 1
9:136157133	9:133281560	P06731_9:136157133_A_G	P06731_9:133281560_A_G	NA	NA	Oncology	rs558240	NA	NA	NA	NA	NA	NA	NA	NA	-0.122786	0.00801754	6.10661e-53	32480	32480	-0.122786	0.00801754	15.3147	6.10661e-53	P06731	CEACAM5	Carcinoembryonic antigen-related cell adhesion molecule 5
20:33375138	20:34787335	P48637_20:33375138_T_C	P48637_20:34787335_T_C	P48637_rs73106997_T_C	P48637_15526_33_rs73106997_T_C	NA	rs73106997	-0.112522	0.00994577	1.12e-29	35367	-0.202599	0.0181872	7.514e-29	10708	NA	NA	NA	NA	46075	-0.133258	0.00872621	15.271	1.19243e-52	P48637	GSS	Glutathione synthetase
9:136157133	9:133281560	P13688_9:136157133_A_G	P13688_9:133281560_A_G	NA	NA	Oncology	rs558240	NA	NA	NA	NA	NA	NA	NA	NA	-0.117862	0.00785546	6.92947e-51	33822	33822	-0.117862	0.00785546	15.0038	6.92947e-51	P13688	CEACAM1	Carcinoembryonic antigen-related cell adhesion molecule 1
9:136157133	9:133281560	P27352_9:136157133_A_G	P27352_9:133281560_A_G	P27352_rs558240_A_G	P27352_17672_184_rs558240_A_G	Cardiometabolic	rs558240	-0.0512565	0.0080554	1.975e-10	35370	-0.0803618	0.013891	7.135e-09	10708	-0.102881	0.00787785	5.60661e-39	33628	79706	-0.0780278	0.00521949	14.9493	1.57378e-50	P27352	CBLIF	Gastric intrinsic factor
9:136157133	9:133281560	P42892_9:136157133_A_G	P42892_9:133281560_A_G	P42892_rs558240_A_G	P42892_8767_44_rs558240_A_G	Neurology	rs558240	-0.000447622	0.0080554	0.955686	35370	0.0123811	0.013891	0.3736	10708	-0.184315	0.00796383	1.67109e-118	32922	79000	-0.0783508	0.00524427	14.9403	1.80244e-50	P42892	ECE1	Endothelin-converting enzyme 1:Cytoplasmic domain
17:7074718	17:7171399	P12318_17:7074718_G_A	P12318_17:7171399_G_A	P12318_rs67143157_G_A	P12318_3309_2_rs67143157_G_A	Cardiometabolic	rs67143157	0.0637419	0.00855794	9.456e-14	35370	0.0598302	0.0160137	0.0001868	10708	0.119704	0.00902735	3.94276e-40	33477	79555	0.0862553	0.00579045	14.8961	3.49244e-50	P12318	FCGR2A	Low affinity immunoglobulin gamma Fc region receptor II-a
9:136157133	9:133281560	Q9Y336_9:136157133_A_G	Q9Y336_9:133281560_A_G	Q9Y336_rs558240_A_G	Q9Y336_3007_7_rs558240_A_G	Oncology	rs558240	-0.0243838	0.0080554	0.00247	35370	-0.0254668	0.013891	0.0669	10708	-0.144545	0.0078462	8.70362e-76	33908	79986	-0.0775226	0.00521025	14.8788	4.52258e-50	Q9Y336	SIGLEC9	Sialic acid-binding Ig-like lectin 9
17:7074718	17:7171399	O60449_17:7074718_G_A	O60449_17:7171399_G_A	O60449_rs67143157_G_A	O60449_16620_26_rs67143157_G_A	Inflammation	rs67143157	0.0773492	0.00855794	1.595e-19	35370	0.0533455	0.0160137	0.0008541	10708	0.105967	0.00900714	5.93062e-32	33657	79735	0.0860219	0.00578511	14.8695	5.19672e-50	O60449	LY75	Lymphocyte antigen 75
19:44153100	19:43648948	P00749_19:44153100_G_A	P00749_19:43648948_G_A	P00749_rs4760_G_A	P00749_4158_54_rs4760_G_A	Neurology	rs4760	-0.0347703	0.0115486	0.002606	35369	-0.0262417	0.0189064	0.1665	10708	-0.194285	0.0106184	8.73575e-75	33687	79764	-0.107347	0.00722355	14.8606	5.9354e-50	P00749	PLAU	Urokinase-type plasminogen activator
19:44153100	19:43648948	O15394_19:44153100_G_A	O15394_19:43648948_G_A	O15394_rs4760_G_A	O15394_6507_16_rs4760_G_A	Neurology	rs4760	0.0887441	0.0115486	1.537e-14	35369	0.06858	0.0189114	0.0002785	10708	0.135301	0.0106184	3.44905e-37	33687	79764	0.10735	0.00722383	14.8605	5.94822e-50	O15394	NCAM2	Neural cell adhesion molecule 2
17:7074718	17:7171399	P16444_17:7074718_G_A	P16444_17:7171399_G_A	P16444_rs67143157_G_A	P16444_8794_13_rs67143157_G_A	Neurology	rs67143157	0.0648386	0.00855794	3.542e-14	35370	0.0666569	0.0160137	3.056e-05	10708	0.115808	0.00904164	1.47333e-37	33375	79453	0.0860083	0.00579422	14.8438	7.62832e-50	P16444	DPEP1	Dipeptidase 1
17:7074718	17:7171399	Q6UXK2_17:7074718_G_A	Q6UXK2_17:7171399_G_A	Q6UXK2_rs67143157_G_A	Q6UXK2_13124_20_rs67143157_G_A	Neurology	rs67143157	0.0783483	0.00855903	5.483e-20	35361	0.070419	0.0160137	1.17e-05	10708	0.0992678	0.00911744	1.31947e-27	32800	78869	0.0858106	0.00581436	14.7584	2.71692e-49	Q6UXK2	ISLR2	Immunoglobulin superfamily containing leucine-rich repeat protein 2
9:136157133	9:133281560	Q9C0C4_9:136157133_A_G	Q9C0C4_9:133281560_A_G	Q9C0C4_rs558240_A_G	Q9C0C4_7923_41_rs558240_A_G	Oncology	rs558240	-0.0336808	0.0080554	2.901e-05	35370	-0.0347783	0.0138904	0.012	10708	-0.132134	0.00788813	5.57571e-63	33533	79611	-0.0769906	0.00522245	14.7422	3.45141e-49	Q9C0C4	SEMA4C	Semaphorin-4C
9:136157133	9:133281560	Q76LX8_9:136157133_A_G	Q76LX8_9:133281560_A_G	Q76LX8_rs558240_A_G	Q76LX8_3175_51_rs558240_A_G	Cardiometabolic	rs558240	0.16023	0.0080554	4.922e-88	35370	0.105115	0.013891	3.769e-14	10708	-0.0111867	0.00782503	0.152831	34090	80168	0.0766784	0.00520404	14.7344	3.87667e-49	Q76LX8	ADAMTS13	A disintegrin and metalloproteinase with thrombospondin motifs 13
11:126157894	11:126287999	Q01638_11:126157894_T_C	Q01638_11:126287999_T_C	Q01638_rs8177398_T_C	Q01638_4234_8_rs8177398_T_C	Cardiometabolic	rs8177398	0.239057	0.0281476	2.013e-17	35375	0.280755	0.0468991	2.058e-09	10708	0.271115	0.0258946	1.18713e-25	33960	80043	0.259869	0.0176551	14.7192	4.85713e-49	Q01638	IL1RL1	Interleukin-1 receptor-like 1
9:136157133	9:133281560	Q68D85_9:136157133_A_G	Q68D85_9:133281560_A_G	Q68D85_rs558240_A_G	Q68D85_7854_38_rs558240_A_G	Oncology_II	rs558240	0.00163181	0.0080554	0.839475	35370	0.00949382	0.013891	0.4923	10708	-0.178547	0.00785926	2.97167e-114	33796	79874	-0.0765644	0.00521407	14.6842	8.14067e-49	Q68D85	NCR3LG1	Natural cytotoxicity triggering receptor 3 ligand 1
17:7074718	17:7171399	P00749_17:7074718_G_A	P00749_17:7171399_G_A	P00749_rs67143157_G_A	P00749_4158_54_rs67143157_G_A	Neurology	rs67143157	0.0692884	0.00855794	5.643e-16	35370	0.0317213	0.0160137	0.04709	10708	0.118101	0.00900002	2.45358e-39	33687	79765	0.0845438	0.00578322	14.6188	2.1307e-48	P00749	PLAU	Urokinase-type plasminogen activator
9:130555284	9:127793005	O75815_9:130555284_G_A	O75815_9:127793005_G_A	O75815_rs1054775_G_A	O75815_12634_79_rs1054775_G_A	NA	rs1054775	-0.0720978	0.00770136	7.885e-21	35352	-0.18221	0.0138603	2.426e-39	10708	NA	NA	NA	NA	46060	-0.0980738	0.00673196	14.5684	4.46282e-48	O75815	BCAR3	Breast cancer anti-estrogen resistance protein 3:Guanine Nucleotide Exchange Factor Domain
17:7074718	17:7171399	P08174_17:7074718_G_A	P08174_17:7171399_G_A	P08174_rs67143157_G_A	P08174_5069_9_rs67143157_G_A	Cardiometabolic	rs67143157	0.0749488	0.00855794	1.993e-18	35370	0.0580868	0.0160137	0.0002838	10708	0.104641	0.0091697	3.65763e-30	32408	78486	0.084708	0.0058275	14.5359	7.17489e-48	P08174	CD55	Complement decay-accelerating factor
9:136157133	9:133281560	Q13444_9:136157133_A_G	Q13444_9:133281560_A_G	Q13444_rs558240_A_G	Q13444_15455_40_rs558240_A_G	Cardiometabolic	rs558240	-0.00551675	0.0080554	0.493432	35370	0.006026	0.0138904	0.6626	10708	-0.171813	0.0079472	1.18304e-103	33043	79121	-0.0761567	0.00523949	14.5351	7.25567e-48	Q13444	ADAM15	Disintegrin and metalloproteinase domain-containing protein 15:Extracellular domain
17:7074718	17:7171399	Q14393_17:7074718_G_A	Q14393_17:7171399_G_A	Q14393_rs67143157_G_A	Q14393_15391_114_rs67143157_G_A	Cardiometabolic	rs67143157	0.0751565	0.00855794	1.602e-18	35370	0.0697065	0.0160137	1.349e-05	10708	0.0971603	0.00897721	2.67855e-27	33840	79918	0.0835598	0.00577715	14.4638	2.05046e-47	Q14393	GAS6	Growth arrest-specific protein 6
9:136157133	9:133281560	Q13444_9:136157133_A_G	Q13444_9:133281560_A_G	Q13444_rs558240_A_G	Q13444_9956_7_rs558240_A_G	Cardiometabolic	rs558240	-0.00086421	0.0080554	0.914566	35370	-0.0051448	0.013891	0.7102	10708	-0.171813	0.0079472	1.18304e-103	33043	79121	-0.0757785	0.00523951	14.4629	2.07873e-47	Q13444	ADAM15	Disintegrin and metalloproteinase domain-containing protein 15:Cytoplasmic domain
17:7074718	17:7171399	P12644_17:7074718_G_A	P12644_17:7171399_G_A	P12644_rs67143157_G_A	P12644_15667_39_rs67143157_G_A	Neurology	rs67143157	0.0806894	0.00855794	4.159e-21	35370	0.048755	0.0160137	0.002292	10708	0.0977761	0.00904349	3.02761e-27	33372	79450	0.0835232	0.0057947	14.4137	4.24324e-47	P12644	BMP4	Bone morphogenetic protein 4
9:136157133	9:133281560	Q9UEF7_9:136157133_A_G	Q9UEF7_9:133281560_A_G	Q9UEF7_rs558240_A_G	Q9UEF7_15384_15_rs558240_A_G	NA	rs558240	-0.105453	0.0080554	3.717e-39	35370	-0.0851182	0.0138904	8.668e-10	10708	NA	NA	NA	NA	46078	-0.100336	0.0069684	14.3987	5.27572e-47	Q9UEF7	KL	Klotho
9:136157133	9:133281560	Q9BQS7_9:136157133_A_G	Q9BQS7_9:133281560_A_G	NA	NA	Cardiometabolic_II	rs558240	NA	NA	NA	NA	NA	NA	NA	NA	-0.112352	0.0078424	1.50245e-46	33942	33942	-0.112352	0.0078424	14.3262	1.50245e-46	Q9BQS7	HEPH	Hephaestin
9:136157133	9:133281560	Q9H3R2_9:136157133_A_G	Q9H3R2_9:133281560_A_G	NA	NA	Neurology	rs558240	NA	NA	NA	NA	NA	NA	NA	NA	-0.1138	0.00796383	2.53805e-46	32922	32922	-0.1138	0.00796383	14.2896	2.53805e-46	Q9H3R2	MUC13	Mucin-13
9:136157133	9:133281560	O60704_9:136157133_A_G	O60704_9:133281560_A_G	O60704_rs558240_A_G	O60704_8024_64_rs558240_A_G	NA	rs558240	0.0785871	0.0080554	1.74e-22	35370	0.161881	0.0138904	1.401e-31	10708	NA	NA	NA	NA	46078	0.0995498	0.0069684	14.2859	2.67984e-46	O60704	TPST2	Protein-tyrosine sulfotransferase 2
17:7074718	17:7171399	P35443_17:7074718_G_A	P35443_17:7171399_G_A	P35443_rs67143157_G_A	P35443_3340_53_rs67143157_G_A	Cardiometabolic	rs67143157	0.0403523	0.00855794	2.414e-06	35370	0.00906434	0.0160137	0.5723	10708	0.152385	0.00899787	2.45697e-64	33671	79749	0.0825443	0.00578265	14.2745	3.15608e-46	P35443	THBS4	Thrombospondin-4
19:44153100	19:43648948	O15455_19:44153100_G_A	O15455_19:43648948_G_A	O15455_rs4760_G_A	O15455_16918_198_rs4760_G_A	Inflammation	rs4760	0.034237	0.0115486	0.003032	35369	0.0451273	0.0189114	0.0172	10708	0.17752	0.0105622	2.16521e-63	34049	80126	0.102511	0.00720605	14.2257	6.34432e-46	O15455	TLR3	Toll-like receptor 3
17:7074718	17:7171399	Q9HBG7_17:7074718_G_A	Q9HBG7_17:7171399_G_A	Q9HBG7_rs67143157_G_A	Q9HBG7_3324_51_rs67143157_G_A	Inflammation	rs67143157	0.0793687	0.00855794	1.788e-20	35370	0.0582315	0.0160137	0.000267	10708	0.0936444	0.00905325	4.46786e-25	33288	79366	0.0824523	0.00579727	14.2226	6.63361e-46	Q9HBG7	LY9	T-lymphocyte surface antigen Ly-9
17:7074718	17:7171399	P06127_17:7074718_G_A	P06127_17:7171399_G_A	P06127_rs67143157_G_A	P06127_5596_75_rs67143157_G_A	Oncology	rs67143157	0.132975	0.00855794	1.906e-54	35370	0.0988211	0.0160137	7.674e-10	10708	0.0207458	0.00896836	0.0207105	33908	79986	0.0820015	0.00577479	14.1999	9.17354e-46	P06127	CD5	T-cell surface glycoprotein CD5:Extracellular domain
9:136157133	9:133281560	Q06418_9:136157133_A_G	Q06418_9:133281560_A_G	Q06418_rs558240_A_G	Q06418_2611_72_rs558240_A_G	Cardiometabolic	rs558240	-0.0252599	0.0080554	0.001714	35370	-0.0304728	0.0138904	0.02855	10708	-0.133864	0.00787053	7.14332e-65	33693	79771	-0.073719	0.00521733	14.1296	2.49403e-45	Q06418	TYRO3	Tyrosine-protein kinase receptor TYRO3
9:136157133	9:133281560	Q9NY97_9:136157133_A_G	Q9NY97_9:133281560_A_G	Q9NY97_rs558240_A_G	Q9NY97_7980_72_rs558240_A_G	NA	rs558240	0.084129	0.0080554	1.57e-25	35370	0.140041	0.013891	5.176e-24	10708	NA	NA	NA	NA	46078	0.0981998	0.00696847	14.092	4.25202e-45	Q9NY97	B3GNT2	N-acetyllactosaminide beta-1,3-N-acetylglucosaminyltransferase 2
9:136157133	9:133281560	P04746_9:136157133_A_G	P04746_9:133281560_A_G	P04746_rs558240_A_G	P04746_18917_53_rs558240_A_G	Cardiometabolic	rs558240	-0.0616404	0.0080554	1.976e-14	35370	-0.0786119	0.0138904	1.356e-08	10708	-0.0845417	0.00806183	9.94947e-26	32101	78179	-0.0738785	0.00527194	14.0135	1.28825e-44	P04746	AMY2A	Pancreatic alpha-amylase
17:7074718	17:7171399	P20023_17:7074718_G_A	P20023_17:7171399_G_A	P20023_rs67143157_G_A	P20023_15570_99_rs67143157_G_A	Cardiometabolic	rs67143157	0.0657556	0.00855794	1.55e-14	35370	0.0994479	0.0160137	5.667e-10	10708	0.0905262	0.00898113	6.79986e-24	33809	79887	0.0803955	0.0057782	13.9136	5.23859e-44	P20023	CR2	Complement receptor type 2
17:7074718	17:7171399	Q03405_17:7074718_G_A	Q03405_17:7171399_G_A	Q03405_rs67143157_G_A	Q03405_2652_15_rs67143157_G_A	Inflammation	rs67143157	0.0899395	0.00855794	7.796e-26	35370	0.0654805	0.0160137	4.224e-05	10708	0.0744838	0.0090414	1.74985e-16	33385	79463	0.08039	0.00579415	13.8743	9.06411e-44	Q03405	PLAUR	Urokinase plasminogen activator surface receptor
17:7074718	17:7171399	P07911_17:7074718_G_A	P07911_17:7171399_G_A	P07911_rs67143157_G_A	P07911_9451_20_rs67143157_G_A	Cardiometabolic	rs67143157	0.118929	0.00855794	6.652e-44	35370	0.105711	0.0160137	4.611e-11	10708	0.0292137	0.00895283	0.00110217	34030	80108	0.0799395	0.00577064	13.8528	1.2237e-43	P07911	UMOD	Uromodulin
17:7074718	17:7171399	Q14114_17:7074718_G_A	Q14114_17:7171399_G_A	Q14114_rs67143157_G_A	Q14114_3323_37_rs67143157_G_A	NA	rs67143157	0.107295	0.00855794	4.67e-36	35370	0.0940802	0.0160137	4.556e-09	10708	NA	NA	NA	NA	46078	0.104359	0.00754773	13.8266	1.76144e-43	Q14114	LRP8	Low-density lipoprotein receptor-related protein 8
9:136157133	9:133281560	Q9H2E6_9:136157133_A_G	Q9H2E6_9:133281560_A_G	Q9H2E6_rs558240_A_G	Q9H2E6_7945_10_rs558240_A_G	NA	rs558240	-0.101426	0.0080554	2.345e-36	35370	-0.0809224	0.0138904	5.16e-09	10708	NA	NA	NA	NA	46078	-0.0962661	0.0069684	13.8147	2.07954e-43	Q9H2E6	SEMA6A	Semaphorin-6A
9:136157133	9:133281560	Q6UXV0_9:136157133_A_G	Q6UXV0_9:133281560_A_G	Q6UXV0_rs558240_A_G	Q6UXV0_6920_1_rs558240_A_G	Neurology_II	rs558240	-0.0328315	0.0080554	4.583e-05	35370	-0.0583015	0.013891	2.547e-05	10708	-0.114465	0.00797354	9.82426e-47	32828	78906	-0.071816	0.00524704	13.687	1.21489e-42	Q6UXV0	GFRAL	GDNF family receptor alpha-like
9:136157133	9:133281560	Q9NRJ3_9:136157133_A_G	Q9NRJ3_9:133281560_A_G	Q9NRJ3_rs558240_A_G	Q9NRJ3_2890_59_rs558240_A_G	Inflammation	rs558240	-0.0644836	0.0080554	1.198e-15	35370	-0.0720437	0.0138904	2.046e-07	10708	-0.0778028	0.00789074	6.2044e-23	33528	79606	-0.0713886	0.00522321	13.6676	1.58577e-42	Q9NRJ3	CCL28	C-C motif chemokine 28
17:7074718	17:7171399	Q96H15_17:7074718_G_A	Q96H15_17:7171399_G_A	Q96H15_rs67143157_G_A	Q96H15_15449_33_rs67143157_G_A	Cardiometabolic	rs67143157	0.0713828	0.00855794	7.377e-17	35370	0.0878774	0.0160137	4.329e-08	10708	0.0831879	0.00898113	1.99664e-20	33809	79887	0.0784168	0.0057782	13.5712	5.93809e-42	Q96H15	TIMD4	T-cell immunoglobulin and mucin domain-containing protein 4
17:7074718	17:7171399	P20138_17:7074718_G_A	P20138_17:7171399_G_A	P20138_rs67143157_G_A	P20138_3166_92_rs67143157_G_A	Oncology	rs67143157	0.0804866	0.00855794	5.21e-21	35370	0.0559975	0.0160137	0.0004816	10708	0.0823523	0.00898171	4.77859e-20	33822	79900	0.0780702	0.00577835	13.5108	1.35034e-41	P20138	CD33	Myeloid cell surface antigen CD33
9:136157133	9:133281560	P46531_9:136157133_A_G	P46531_9:133281560_A_G	P46531_rs558240_A_G	P46531_5107_7_rs558240_A_G	Cardiometabolic	rs558240	-0.0546052	0.0080554	1.211e-11	35370	-0.0648577	0.0138904	3.299e-06	10708	-0.0861118	0.00782503	3.62827e-28	34090	80168	-0.0699792	0.00520401	13.4472	3.19876e-41	P46531	NOTCH1	Neurogenic locus notch homolog protein 1
9:136157133	9:133281560	Q8TD46_9:136157133_A_G	Q8TD46_9:133281560_A_G	Q8TD46_rs558240_A_G	Q8TD46_5103_30_rs558240_A_G	Inflammation	rs558240	-0.0167723	0.0080554	0.037341	35370	-0.0391564	0.013891	0.004824	10708	-0.131046	0.00789144	6.30376e-62	33520	79598	-0.0700036	0.00522344	13.4018	5.89888e-41	Q8TD46	CD200R1	Cell surface glycoprotein CD200 receptor 1:Isoform 4, Extracellular Domain
9:136157133	9:133281560	Q14435_9:136157133_A_G	Q14435_9:133281560_A_G	Q14435_rs558240_A_G	Q14435_6593_5_rs558240_A_G	Inflammation	rs558240	0.0167409	0.0080554	0.037684	35370	0.0233944	0.0138904	0.09342	10708	0.135487	0.00794299	3.08177e-65	33084	79162	0.0693321	0.00523828	13.2357	5.46106e-40	Q14435	GALNT3	Polypeptide N-acetylgalactosaminyltransferase 3
17:7074718	17:7171399	O00451_17:7074718_G_A	O00451_17:7171399_G_A	O00451_rs67143157_G_A	O00451_2515_14_rs67143157_G_A	Oncology	rs67143157	0.0745859	0.00855794	2.902e-18	35370	0.0464691	0.0160137	0.003748	10708	0.0877427	0.00901963	2.29087e-22	33533	79611	0.0763308	0.00578841	13.1868	1.04481e-39	O00451	GFRA2	GDNF family receptor alpha-2
17:7074718	17:7171399	P08575_17:7074718_G_A	P08575_17:7171399_G_A	NA	NA	Cardiometabolic_II	rs67143157	NA	NA	NA	NA	NA	NA	NA	NA	0.117915	0.00896582	1.66725e-39	33924	33924	0.117915	0.00896582	13.1516	1.66725e-39	P08575	PTPRC	Receptor-type tyrosine-protein phosphatase C
17:7074718	17:7171399	Q9UGN4_17:7074718_G_A	Q9UGN4_17:7171399_G_A	Q9UGN4_rs67143157_G_A	Q9UGN4_5630_48_rs67143157_G_A	Inflammation_II	rs67143157	0.0796577	0.00855794	1.302e-20	35370	0.0561505	0.0160137	0.0004406	10708	0.0784707	0.00905898	4.62807e-18	33187	79265	0.0760889	0.00579877	13.1215	2.47822e-39	Q9UGN4	CD300A	CMRF35-like molecule 8
19:41932084	19:41426179	Q9Y287_19:41932084_T_G	Q9Y287_19:41426179_T_G	Q9Y287_rs284660_T_G	Q9Y287_8086_49_rs284660_T_G	NA	rs284660	0.0864614	0.00757766	3.754e-30	35373	0.0940391	0.0147328	1.697e-10	9682	NA	NA	NA	NA	45055	0.0880467	0.00673857	13.0661	5.14545e-39	Q9Y287	ITM2B	Integral membrane protein 2B
9:136157133	9:133281560	Q9BQ51_9:136157133_A_G	Q9BQ51_9:133281560_A_G	Q9BQ51_rs558240_A_G	Q9BQ51_3004_67_rs558240_A_G	Oncology	rs558240	-0.0298996	0.0080554	0.0002058	35370	-0.0258694	0.013891	0.06305	10708	-0.118558	0.00788813	4.67735e-51	33533	79611	-0.0681919	0.00522248	13.0574	5.76806e-39	Q9BQ51	PDCD1LG2	Programmed cell death 1 ligand 2
9:136157133	9:133281560	P19961_9:136157133_A_G	P19961_9:133281560_A_G	P19961_rs558240_A_G	P19961_15556_49_rs558240_A_G	Cardiometabolic	rs558240	-0.052265	0.0080554	8.667e-11	35370	-0.0619031	0.0138904	8.002e-06	10708	-0.0889882	0.00819867	1.90941e-27	31042	77120	-0.0690756	0.00530965	13.0094	1.08134e-38	P19961	AMY2B	Alpha-amylase 2B
17:7074718	17:7171399	P42702_17:7074718_G_A	P42702_17:7171399_G_A	P42702_rs67143157_G_A	P42702_5837_49_rs67143157_G_A	Inflammation	rs67143157	0.0571611	0.00855794	2.4e-11	35370	0.0532762	0.0160137	0.0008876	10708	0.1004	0.00900714	7.42677e-29	33657	79735	0.0744912	0.00578511	12.8764	6.11363e-38	P42702	LIFR	Leukemia inhibitory factor receptor
9:136157133	9:133281560	P09848_9:136157133_A_G	P09848_9:133281560_A_G	P09848_rs558240_A_G	P09848_9017_58_rs558240_A_G	NA	rs558240	-0.0840269	0.0080554	1.776e-25	35370	-0.100495	0.0138904	3.89e-13	10708	NA	NA	NA	NA	46078	-0.0881715	0.0069684	12.653	1.07628e-36	P09848	LCT	Lactase-phlorizin hydrolase
9:136157133	9:133281560	Q2VWP7_9:136157133_A_G	Q2VWP7_9:133281560_A_G	NA	NA	Oncology	rs558240	NA	NA	NA	NA	NA	NA	NA	NA	-0.0986196	0.00783931	2.71581e-36	33966	33966	-0.0986196	0.00783931	12.5801	2.71581e-36	Q2VWP7	PRTG	Protogenin
17:7074718	17:7171399	P13598_17:7074718_G_A	P13598_17:7171399_G_A	P13598_rs67143157_G_A	P13598_5486_73_rs67143157_G_A	Cardiometabolic	rs67143157	0.0365644	0.00855794	1.933e-05	35370	0.0193746	0.0160137	0.2271	10708	0.128434	0.0089431	9.04899e-47	34090	80168	0.0725509	0.00576803	12.5781	2.78628e-36	P13598	ICAM2	Intercellular adhesion molecule 2
9:136157133	9:133281560	P13726_9:136157133_A_G	P13726_9:133281560_A_G	P13726_rs558240_A_G	P13726_4931_59_rs558240_A_G	Oncology	rs558240	-0.00243366	0.0080554	0.762568	35370	0.0244893	0.013891	0.07826	10708	-0.153154	0.00786891	2.25372e-84	33714	79792	-0.0648835	0.00521689	12.4372	1.64161e-35	P13726	F3	Tissue Factor
6:135390836	6:135069698	Q8TDL5_6:135390836_A_G	Q8TDL5_6:135069698_A_G	Q8TDL5_rs1547247_A_G	Q8TDL5_15367_38_rs1547247_A_G	Cardiometabolic	rs1547247	0.0689827	0.00824568	5.985e-17	35372	0.0812692	0.0148041	3.858e-08	10708	0.0622824	0.00837341	1.02141e-13	33525	79605	0.0678047	0.00546088	12.4164	2.12844e-35	Q8TDL5	BPIFB1	BPI fold-containing family B member 1
17:7074718	17:7171399	P30530_17:7074718_G_A	P30530_17:7171399_G_A	NA	NA	Cardiometabolic	rs67143157	NA	NA	NA	NA	NA	NA	NA	NA	0.111078	0.00898113	3.90211e-35	33809	33809	0.111078	0.00898113	12.3679	3.90211e-35	P30530	AXL	Tyrosine-protein kinase receptor UFO
9:136157133	9:133281560	Q9NRB3_9:136157133_A_G	Q9NRB3_9:133281560_A_G	Q9NRB3_rs558240_A_G	Q9NRB3_6626_81_rs558240_A_G	NA	rs558240	0.0752255	0.0080554	9.806e-21	35370	0.117185	0.013891	2.553e-17	10708	NA	NA	NA	NA	46078	0.0857851	0.00696847	12.3105	7.9568e-35	Q9NRB3	CHST12	Carbohydrate sulfotransferase 12
17:7074718	17:7171399	Q8NHL6_17:7074718_G_A	Q8NHL6_17:7171399_G_A	Q8NHL6_rs67143157_G_A	Q8NHL6_5090_49_rs67143157_G_A	Cardiometabolic	rs67143157	0.0654147	0.00855794	2.107e-14	35370	0.0151129	0.0160137	0.3459	10708	0.0942161	0.0089431	5.95525e-26	34090	80168	0.0708695	0.00576803	12.2866	1.06899e-34	Q8NHL6	LILRB1	Leukocyte immunoglobulin-like receptor subfamily B member 1
17:7074718	17:7171399	Q9NZK5_17:7074718_G_A	Q9NZK5_17:7171399_G_A	Q9NZK5_rs67143157_G_A	Q9NZK5_6077_63_rs67143157_G_A	Cardiometabolic	rs67143157	0.0641404	0.00855794	6.62e-14	35370	0.0602983	0.0160137	0.0001609	10708	0.082089	0.00903441	1.02518e-19	33410	79488	0.0710157	0.00579231	12.2603	1.47898e-34	Q9NZK5	ADA2	Adenosine deaminase CECR1
17:7074718	17:7171399	O75509_17:7074718_G_A	O75509_17:7171399_G_A	O75509_rs67143157_G_A	O75509_5404_53_rs67143157_G_A	Neurology	rs67143157	0.0603876	0.00855794	1.71e-12	35370	0.0646589	0.0160137	5.543e-05	10708	0.0836612	0.00896367	1.02565e-20	33962	80040	0.0705983	0.00577354	12.2279	2.20539e-34	O75509	TNFRSF21	Tumor necrosis factor receptor superfamily member 21
17:7074718	17:7171399	P19320_17:7074718_G_A	P19320_17:7171399_G_A	P19320_rs67143157_G_A	P19320_2967_8_rs67143157_G_A	Cardiometabolic	rs67143157	0.0583842	0.00855794	8.956e-12	35370	0.0610707	0.0160137	0.0001418	10708	0.086473	0.00898922	6.60693e-22	33742	79820	0.0703487	0.00578035	12.1703	4.47393e-34	P19320	VCAM1	Vascular cell adhesion protein 1
9:136157133	9:133281560	Q6P4F1_9:136157133_A_G	Q6P4F1_9:133281560_A_G	Q6P4F1_rs558240_A_G	Q6P4F1_7156_2_rs558240_A_G	NA	rs558240	0.0833984	0.0080554	4.079e-25	35370	0.087372	0.0138904	3.241e-10	10708	NA	NA	NA	NA	46078	0.0843984	0.0069684	12.1116	9.17063e-34	Q6P4F1	FUT10	Alpha-(1,3)-fucosyltransferase 10
19:44153100	19:43648948	Q6UX82_19:44153100_G_A	Q6UX82_19:43648948_G_A	NA	NA	Oncology	rs4760	NA	NA	NA	NA	NA	NA	NA	NA	-0.129145	0.0107349	2.45754e-33	32907	32907	-0.129145	0.0107349	12.0304	2.45754e-33	Q6UX82	LYPD8	Ly6/PLAUR domain-containing protein 8
9:136157133	9:133281560	Q86SJ2_9:136157133_A_G	Q86SJ2_9:133281560_A_G	Q86SJ2_rs558240_A_G	Q86SJ2_14134_49_rs558240_A_G	Oncology	rs558240	-0.0464401	0.0080554	8.174e-09	35370	-0.0515375	0.013891	0.0002003	10708	-0.0810834	0.00788813	8.74984e-25	33533	79611	-0.0623459	0.00522248	11.938	7.50079e-33	Q86SJ2	AMIGO2	Amphoterin-induced protein 2
17:7074718	17:7171399	P10747_17:7074718_G_A	P10747_17:7171399_G_A	NA	NA	Oncology	rs67143157	NA	NA	NA	NA	NA	NA	NA	NA	0.108309	0.00910548	1.25835e-32	32907	32907	0.108309	0.00910548	11.8949	1.25835e-32	P10747	CD28	T-cell-specific surface glycoprotein CD28
17:7074718	17:7171399	O75326_17:7074718_G_A	O75326_17:7171399_G_A	O75326_rs67143157_G_A	O75326_7019_13_rs67143157_G_A	Cardiometabolic	rs67143157	0.0657888	0.00855794	1.503e-14	35370	0.0536154	0.0160137	0.0008272	10708	0.0764679	0.00896263	1.44012e-17	33960	80038	0.0686376	0.00577326	11.8889	1.35215e-32	O75326	SEMA7A	Semaphorin-7A
17:7074718	17:7171399	P49747_17:7074718_G_A	P49747_17:7171399_G_A	P49747_rs67143157_G_A	P49747_8043_153_rs67143157_G_A	Cardiometabolic	rs67143157	0.0546629	0.00855794	1.687e-10	35370	0.0369623	0.0160137	0.02104	10708	0.0946285	0.00905447	1.44944e-25	33282	79360	0.0687282	0.00579759	11.8546	2.03673e-32	P49747	COMP	Cartilage oligomeric matrix protein
17:7074718	17:7171399	Q86SJ2_17:7074718_G_A	Q86SJ2_17:7171399_G_A	Q86SJ2_rs67143157_G_A	Q86SJ2_14134_49_rs67143157_G_A	Oncology	rs67143157	0.0561954	0.00855794	5.164e-11	35370	0.0317326	0.0160137	0.04689	10708	0.093961	0.00901963	2.06538e-25	33533	79611	0.068553	0.00578841	11.8431	2.33553e-32	Q86SJ2	AMIGO2	Amphoterin-induced protein 2
9:136157133	9:133281560	Q9UKY0_9:136157133_A_G	Q9UKY0_9:133281560_A_G	Q9UKY0_rs558240_A_G	Q9UKY0_18231_147_rs558240_A_G	Neurology_II	rs558240	-0.00975793	0.0080554	0.225781	35370	0.00772852	0.0138904	0.5767	10708	-0.133071	0.00785225	2.03002e-64	33853	79931	-0.0616248	0.005212	11.8236	2.94642e-32	Q9UKY0	PRND	Prion-like protein doppel
17:7074718	17:7171399	P20273_17:7074718_G_A	P20273_17:7171399_G_A	NA	NA	Inflammation	rs67143157	NA	NA	NA	NA	NA	NA	NA	NA	0.105817	0.00894999	2.96415e-32	34049	34049	0.105817	0.00894999	11.8231	2.96415e-32	P20273	CD22	B-cell receptor CD22
9:136157133	9:133281560	P78310_9:136157133_A_G	P78310_9:133281560_A_G	P78310_rs558240_A_G	P78310_11204_80_rs558240_A_G	Inflammation	rs558240	0.012438	0.00805643	0.122613	35361	-0.0036092	0.0138899	0.7938	10708	-0.150662	0.00787539	1.39894e-81	33657	79726	-0.0614559	0.005219	11.7754	5.22569e-32	P78310	CXADR	Coxsackievirus and adenovirus receptor
17:7074718	17:7171399	Q9BZZ2_17:7074718_G_A	Q9BZZ2_17:7171399_G_A	Q9BZZ2_rs67143157_G_A	Q9BZZ2_4464_10_rs67143157_G_A	Inflammation	rs67143157	0.0249494	0.00855794	0.003554	35370	0.0488417	0.0160137	0.002308	10708	0.121402	0.00897798	1.15771e-41	33848	79926	0.0679998	0.00577736	11.77	5.56939e-32	Q9BZZ2	SIGLEC1	Sialoadhesin
9:136157133	9:133281560	Q5VY43_9:136157133_A_G	Q5VY43_9:133281560_A_G	Q5VY43_rs558240_A_G	Q5VY43_8892_14_rs558240_A_G	Cardiometabolic	rs558240	0.00212885	0.0080554	0.791574	35370	-0.0105781	0.0138904	0.4467	10708	-0.136763	0.00782503	2.12324e-68	34090	80168	-0.0610847	0.00520401	11.738	8.13824e-32	Q5VY43	PEAR1	Platelet endothelial aggregation receptor 1:Cytoplasmic domain
9:136157133	9:133281560	P78504_9:136157133_A_G	P78504_9:133281560_A_G	P78504_rs558240_A_G	P78504_5092_51_rs558240_A_G	NA	rs558240	-0.0843061	0.0080554	1.233e-25	35370	-0.0737969	0.0138899	9.937e-08	10708	NA	NA	NA	NA	46078	-0.0816611	0.00696834	11.7189	1.02019e-31	P78504	JAG1	Protein jagged-1:Extracellular domain
17:7074718	17:7171399	Q14246_17:7074718_G_A	Q14246_17:7171399_G_A	NA	NA	Oncology_II	rs67143157	NA	NA	NA	NA	NA	NA	NA	NA	0.105158	0.00897943	1.11892e-31	33796	33796	0.105158	0.00897943	11.711	1.11892e-31	Q14246	ADGRE1	Adhesion G protein-coupled receptor E1
9:136157133	9:133281560	Q01638_9:136157133_A_G	Q01638_9:133281560_A_G	Q01638_rs558240_A_G	Q01638_4234_8_rs558240_A_G	Cardiometabolic	rs558240	-0.0534462	0.0080554	3.248e-11	35370	-0.0768925	0.013891	2.896e-08	10708	-0.062764	0.00783962	1.18522e-15	33960	80038	-0.0608549	0.00520832	11.6842	1.53575e-31	Q01638	IL1RL1	Interleukin-1 receptor-like 1
19:44153100	19:43648948	P31997_19:44153100_G_A	P31997_19:43648948_G_A	P31997_rs4760_G_A	P31997_18873_8_rs4760_G_A	Cardiometabolic	rs4760	0.0648595	0.0115486	1.951e-08	35369	0.0489941	0.0189064	0.009599	10708	0.11318	0.0107088	4.15623e-26	33043	79120	0.0846841	0.0072518	11.6777	1.65776e-31	P31997	CEACAM8	Carcinoembryonic antigen-related cell adhesion molecule 8
9:136157133	9:133281560	Q15262_9:136157133_A_G	Q15262_9:133281560_A_G	NA	NA	Oncology_II	rs558240	NA	NA	NA	NA	NA	NA	NA	NA	-0.0917509	0.00785926	1.72624e-31	33796	33796	-0.0917509	0.00785926	11.6742	1.72624e-31	Q15262	PTPRK	Receptor-type tyrosine-protein phosphatase kappa
9:136157133	9:133281560	Q99895_9:136157133_A_G	Q99895_9:133281560_A_G	Q99895_rs558240_A_G	Q99895_5626_20_rs558240_A_G	Inflammation	rs558240	0.00213523	0.0080554	0.790951	35370	0.00570151	0.013891	0.6787	10708	-0.142624	0.00787671	2.80156e-73	33653	79731	-0.0609175	0.00521916	11.6719	1.77399e-31	Q99895	CTRC	Chymotrypsin-C
19:44153100	19:43648948	P22748_19:44153100_G_A	P22748_19:43648948_G_A	P22748_rs4760_G_A	P22748_14069_61_rs4760_G_A	Cardiometabolic	rs4760	-0.00747271	0.0115486	0.517577	35369	0.0168173	0.0189064	0.3755	10708	-0.17912	0.0105549	1.36333e-64	34090	80167	-0.0838946	0.00720347	11.6464	2.3933e-31	P22748	CA4	Carbonic anhydrase 4
17:7074718	17:7171399	P05556_17:7074718_G_A	P05556_17:7171399_G_A	NA	NA	Cardiometabolic	rs67143157	NA	NA	NA	NA	NA	NA	NA	NA	0.103193	0.00900945	2.24802e-30	33616	33616	0.103193	0.00900945	11.4539	2.24802e-30	P05556	ITGB1	Integrin beta-1
19:41932084	19:41426179	Q6UXK2_19:41932084_T_G	Q6UXK2_19:41426179_T_G	Q6UXK2_rs284660_T_G	Q6UXK2_13124_20_rs284660_T_G	Neurology	rs284660	0.0505979	0.00757862	2.449e-11	35364	0.0671426	0.0147335	5.216e-06	9682	0.0661047	0.00801538	1.62106e-16	32800	77846	0.0590481	0.0051583	11.4472	2.42836e-30	Q6UXK2	ISLR2	Immunoglobulin superfamily containing leucine-rich repeat protein 2
9:136157133	9:133281560	Q96GP6_9:136157133_A_G	Q96GP6_9:133281560_A_G	Q96GP6_rs558240_A_G	Q96GP6_8956_96_rs558240_A_G	Neurology	rs558240	-0.0382847	0.0080554	2.01e-06	35370	-0.0817179	0.013891	4.024e-09	10708	-0.0727251	0.0078394	1.74542e-20	33962	80040	-0.0595921	0.00520826	11.4418	2.58365e-30	Q96GP6	SCARF2	Scavenger receptor class F member 2:Extracellular domain
9:136157133	9:133281560	Q9H7Y0_9:136157133_A_G	Q9H7Y0_9:133281560_A_G	NA	NA	Inflammation_II	rs558240	NA	NA	NA	NA	NA	NA	NA	NA	0.0906165	0.00792802	2.96483e-30	33187	33187	0.0906165	0.00792802	11.4299	2.96483e-30	Q9H7Y0	DIPK2B	Divergent protein kinase domain 2B
17:7074718	17:7171399	O15123_17:7074718_G_A	O15123_17:7171399_G_A	O15123_rs67143157_G_A	O15123_2602_2_rs67143157_G_A	Oncology	rs67143157	0.0552756	0.00855794	1.056e-10	35370	0.0439591	0.0160137	0.005886	10708	0.0845233	0.00896053	3.99117e-21	33966	80044	0.065944	0.0057727	11.4234	3.19416e-30	O15123	ANGPT2	Angiopoietin-2
17:7074718	17:7171399	P55058_17:7074718_G_A	P55058_17:7171399_G_A	P55058_rs67143157_G_A	P55058_15475_4_rs67143157_G_A	Cardiometabolic	rs67143157	0.0513421	0.00855794	1.979e-09	35370	0.0595075	0.0160137	0.0002099	10708	0.0836886	0.00895881	9.49948e-21	33967	80045	0.0658312	0.00577224	11.4048	3.95743e-30	P55058	PLTP	Phospholipid transfer protein
17:7074718	17:7171399	P22105_17:7074718_G_A	P22105_17:7171399_G_A	P22105_rs67143157_G_A	P22105_5698_60_rs67143157_G_A	Neurology	rs67143157	0.0537236	0.00855794	3.443e-10	35370	0.0461512	0.0160137	0.00383	10708	0.0857192	0.00900002	1.66112e-21	33687	79765	0.0659472	0.00578322	11.4032	4.03063e-30	P22105	TNXB	Tenascin-X
9:136157133	9:133281560	Q8N128_9:136157133_A_G	Q8N128_9:133281560_A_G	Q8N128_rs558240_A_G	Q8N128_8039_41_rs558240_A_G	NA	rs558240	-0.0679698	0.0080554	3.222e-17	35370	-0.11186	0.0138904	9.25e-16	10708	NA	NA	NA	NA	46078	-0.0790158	0.0069684	11.3391	8.39591e-30	Q8N128	FAM177A1	Protein FAM177A1
17:7074718	17:7171399	P23276_17:7074718_G_A	P23276_17:7171399_G_A	P23276_rs67143157_G_A	P23276_7070_25_rs67143157_G_A	Neurology	rs67143157	0.0160254	0.00855794	0.061122	35370	0.0289439	0.0160137	0.07145	10708	0.133696	0.00909996	7.25772e-49	32922	79000	0.0656838	0.00580948	11.3063	1.2211e-29	P23276	KEL	Kell blood group glycoprotein
9:136157133	9:133281560	Q86SR1_9:136157133_A_G	Q86SR1_9:133281560_A_G	Q86SR1_rs558240_A_G	Q86SR1_7003_4_rs558240_A_G	Oncology	rs558240	0.00314888	0.0080554	0.695885	35370	0.0462025	0.013891	0.0008882	10708	0.116647	0.00788813	1.76238e-49	33533	79611	0.0589842	0.00522248	11.2943	1.40016e-29	Q86SR1	GALNT10	Polypeptide N-acetylgalactosaminyltransferase 10
17:7074718	17:7171399	Q9Y286_17:7074718_G_A	Q9Y286_17:7171399_G_A	Q9Y286_rs67143157_G_A	Q9Y286_2742_68_rs67143157_G_A	Cardiometabolic	rs67143157	0.0625999	0.00855794	2.57e-13	35370	0.0668925	0.0160137	3.115e-05	10708	0.0674267	0.00899506	6.58112e-14	33693	79771	0.0651538	0.0057819	11.2686	1.87573e-29	Q9Y286	SIGLEC7	Sialic acid-binding Ig-like lectin 7
17:7074718	17:7171399	Q9Y4D7_17:7074718_G_A	Q9Y4D7_17:7171399_G_A	Q9Y4D7_rs67143157_G_A	Q9Y4D7_19561_216_rs67143157_G_A	NA	rs67143157	0.0826997	0.00855794	4.325e-22	35370	0.0927997	0.0160137	6.106e-09	10708	NA	NA	NA	NA	46078	0.0849434	0.00754773	11.2542	2.20906e-29	Q9Y4D7	PLXND1	Plexin-D1
19:44153100	19:43648948	Q9UMR7_19:44153100_G_A	Q9UMR7_19:43648948_G_A	NA	NA	Inflammation	rs4760	NA	NA	NA	NA	NA	NA	NA	NA	-0.119411	0.0106164	2.3752e-29	33657	33657	-0.119411	0.0106164	11.2477	2.3752e-29	Q9UMR7	CLEC4A	C-type lectin domain family 4 member A
9:136157133	9:133281560	Q99674_9:136157133_A_G	Q99674_9:133281560_A_G	Q99674_rs558240_A_G	Q99674_6257_56_rs558240_A_G	Cardiometabolic	rs558240	-0.00541	0.0080554	0.501852	35370	-0.0330996	0.013891	0.01716	10708	-0.117735	0.00787053	1.35894e-50	33693	79771	-0.0586758	0.00521736	11.2463	2.41632e-29	Q99674	CGREF1	Cell growth regulator with EF hand domain protein 1
17:7074718	17:7171399	Q76M96_17:7074718_G_A	Q76M96_17:7171399_G_A	Q76M96_rs67143157_G_A	Q76M96_3234_23_rs67143157_G_A	Cardiometabolic	rs67143157	0.0606382	0.00855794	1.387e-12	35370	0.0278498	0.0160137	0.08085	10708	0.0813878	0.00899506	1.45546e-19	33693	79771	0.0649369	0.0057819	11.2311	2.86988e-29	Q76M96	CCDC80	Coiled-coil domain-containing protein 80
17:7074718	17:7171399	O95998_17:7074718_G_A	O95998_17:7171399_G_A	O95998_rs67143157_G_A	O95998_3073_51_rs67143157_G_A	Cardiometabolic	rs67143157	0.0601837	0.00855794	2.03e-12	35370	0.0460906	0.0160137	0.003912	10708	0.0759151	0.00898113	2.84577e-17	33809	79887	0.0648604	0.0057782	11.225	3.07302e-29	O95998	IL18BP	Interleukin-18-binding protein
17:7074718	17:7171399	Q9BXN1_17:7074718_G_A	Q9BXN1_17:7171399_G_A	Q9BXN1_rs67143157_G_A	Q9BXN1_6451_64_rs67143157_G_A	Cardiometabolic_II	rs67143157	0.0713006	0.00855794	7.956e-17	35370	0.0386267	0.016016	0.01615	10708	0.0656667	0.00896674	2.41824e-13	33942	80020	0.0647168	0.00577447	11.2074	3.75059e-29	Q9BXN1	ASPN	Asporin
17:7074718	17:7171399	P08069_17:7074718_G_A	P08069_17:7171399_G_A	P08069_rs67143157_G_A	P08069_4232_19_rs67143157_G_A	Oncology	rs67143157	0.0624026	0.00855794	3.052e-13	35370	0.0450641	0.0160137	0.004876	10708	0.0738487	0.00901963	2.66563e-16	33533	79611	0.0648513	0.00578841	11.2036	3.91344e-29	P08069	IGF1R	Insulin-like growth factor 1 receptor
9:136157133	9:133281560	P14778_9:136157133_A_G	P14778_9:133281560_A_G	P14778_rs558240_A_G	P14778_2991_9_rs558240_A_G	Neurology	rs558240	-0.0629877	0.0080554	5.324e-15	35370	-0.0258858	0.0138899	0.06259	10708	-0.0642473	0.00787825	3.4914e-16	33627	79705	-0.0583014	0.00521955	11.1698	5.73065e-29	P14778	IL1R1	Interleukin-1 receptor type 1
17:7074718	17:7171399	Q9UBG0_17:7074718_G_A	Q9UBG0_17:7171399_G_A	Q9UBG0_rs67143157_G_A	Q9UBG0_3041_55_rs67143157_G_A	NA	rs67143157	0.0853302	0.00855794	2.036e-23	35370	0.080266	0.0160137	5.181e-07	10708	NA	NA	NA	NA	46078	0.0842052	0.00754773	11.1564	6.66638e-29	Q9UBG0	MRC2	C-type mannose receptor 2
17:7074718	17:7171399	P42081_17:7074718_G_A	P42081_17:7171399_G_A	P42081_rs67143157_G_A	P42081_5337_64_rs67143157_G_A	Oncology_II	rs67143157	0.0353439	0.00855794	3.626e-05	35370	0.0667066	0.0160137	3.232e-05	10708	0.0957344	0.00897943	1.54064e-26	33796	79874	0.0644294	0.00577775	11.1513	7.05695e-29	P42081	CD86	T-lymphocyte activation antigen CD86
9:136157133	9:133281560	Q9HD43_9:136157133_A_G	Q9HD43_9:133281560_A_G	Q9HD43_rs558240_A_G	Q9HD43_11988_24_rs558240_A_G	Oncology_II	rs558240	-0.00680221	0.00805643	0.39851	35361	-0.0137896	0.013891	0.3207	10708	-0.12083	0.00785926	2.43276e-53	33796	79865	-0.0579805	0.00521435	11.1194	1.00929e-28	Q9HD43	PTPRH	Receptor-type tyrosine-protein phosphatase H
9:136157133	9:133281560	Q6UWB1_9:136157133_A_G	Q6UWB1_9:133281560_A_G	Q6UWB1_rs558240_A_G	Q6UWB1_5132_71_rs558240_A_G	NA	rs558240	-0.0796497	0.0080554	4.695e-23	35370	-0.0705046	0.0138904	3.87e-07	10708	NA	NA	NA	NA	46078	-0.0773481	0.0069684	11.0998	1.25678e-28	Q6UWB1	IL27RA	Interleukin-27 receptor subunit alpha
9:136157133	9:133281560	O60476_9:136157133_A_G	O60476_9:133281560_A_G	O60476_rs558240_A_G	O60476_9077_10_rs558240_A_G	Cardiometabolic_II	rs558240	0.0638247	0.0080554	2.314e-15	35370	0.148	0.013891	2.416e-26	10708	0.0223679	0.00794782	0.00488765	33042	79120	0.0577831	0.00523969	11.028	2.80147e-28	O60476	MAN1A2	Mannosyl-oligosaccharide 1,2-alpha-mannosidase IB
17:7074718	17:7171399	P06756_17:7074718_G_A	P06756_17:7171399_G_A	NA	NA	Oncology	rs67143157	NA	NA	NA	NA	NA	NA	NA	NA	0.0987068	0.00896053	3.20922e-28	33966	33966	0.0987068	0.00896053	11.0157	3.20922e-28	P06756	ITGAV	Integrin alpha-V
11:126157894	11:126287999	P16581_11:126157894_T_C	P16581_11:126287999_T_C	P16581_rs8177398_T_C	P16581_3470_1_rs8177398_T_C	Cardiometabolic	rs8177398	0.172232	0.0281476	9.421e-10	35375	0.178516	0.0468991	0.00014	10708	0.217262	0.0258356	4.12098e-17	34090	80173	0.194105	0.0176364	11.0059	3.57927e-28	P16581	SELE	E-selectin
17:7074718	17:7171399	Q13740_17:7074718_G_A	Q13740_17:7171399_G_A	Q13740_rs67143157_G_A	Q13740_5451_1_rs67143157_G_A	Cardiometabolic	rs67143157	0.0606425	0.00855794	1.383e-12	35370	0.0444461	0.0160137	0.00554	10708	0.0724432	0.0089431	5.4752e-16	34090	80168	0.0634501	0.00576803	11.0003	3.8083e-28	Q13740	ALCAM	CD166 antigen
17:7074718	17:7171399	P26951_17:7074718_G_A	P26951_17:7171399_G_A	P26951_rs67143157_G_A	P26951_13744_37_rs67143157_G_A	Inflammation	rs67143157	0.0796696	0.00855794	1.283e-20	35370	0.0707532	0.0160137	9.669e-06	10708	0.042853	0.00908642	2.40337e-06	33084	79162	0.0634659	0.00580595	10.9312	8.17725e-28	P26951	IL3RA	Interleukin-3 receptor subunit alpha
17:7074718	17:7171399	Q9HDB5_17:7074718_G_A	Q9HDB5_17:7171399_G_A	Q9HDB5_rs67143157_G_A	Q9HDB5_5111_15_rs67143157_G_A	NA	rs67143157	0.0886056	0.00855794	4.007e-25	35370	0.0597913	0.0160137	0.0001898	10708	NA	NA	NA	NA	46078	0.0822044	0.00754773	10.8913	1.26847e-27	Q9HDB5	NRXN3	Neurexin-3-beta
17:7074718	17:7171399	O75015_17:7074718_G_A	O75015_17:7171399_G_A	O75015_rs67143157_G_A	O75015_3311_27_rs67143157_G_A	Cardiometabolic	rs67143157	0.0770521	0.00855794	2.18e-19	35370	0.0608126	0.0160137	0.0001514	10708	0.0479057	0.00899983	1.02092e-07	33687	79765	0.0628991	0.00578317	10.8762	1.49622e-27	O75015	FCGR3B	Low affinity immunoglobulin gamma Fc region receptor III-B
6:135390836	6:135069698	P07451_6:135390836_A_G	P07451_6:135069698_A_G	P07451_rs1547247_A_G	P07451_3799_11_rs1547247_A_G	Cardiometabolic	rs1547247	-0.0546485	0.00824568	3.415e-11	35372	-0.0202909	0.0148041	0.169	10708	-0.0760392	0.00831336	5.87354e-20	34024	80104	-0.0591754	0.00544413	10.8696	1.60914e-27	P07451	CA3	Carbonic anhydrase 3
17:7074718	17:7171399	Q9NS98_17:7074718_G_A	Q9NS98_17:7171399_G_A	Q9NS98_rs67143157_G_A	Q9NS98_5628_21_rs67143157_G_A	Inflammation_II	rs67143157	0.0849268	0.00855794	3.292e-23	35370	0.069096	0.0160137	1.622e-05	10708	0.0357153	0.00905898	8.06306e-05	33187	79265	0.0626868	0.00579877	10.8104	3.07491e-27	Q9NS98	SEMA3G	Semaphorin-3G
9:136157133	9:133281560	O15123_9:136157133_A_G	O15123_9:133281560_A_G	O15123_rs558240_A_G	O15123_2602_2_rs558240_A_G	Oncology	rs558240	-0.0483591	0.0080554	1.937e-09	35370	-0.0205151	0.0138904	0.1393	10708	-0.0750853	0.00783931	9.89008e-22	33966	80044	-0.0562412	0.00520821	10.7986	3.4959e-27	O15123	ANGPT2	Angiopoietin-2
17:7074718	17:7171399	P43121_17:7074718_G_A	P43121_17:7171399_G_A	NA	NA	Cardiometabolic	rs67143157	NA	NA	NA	NA	NA	NA	NA	NA	0.0966986	0.00898113	4.93515e-27	33809	33809	0.0966986	0.00898113	10.7669	4.93515e-27	P43121	MCAM	Cell surface glycoprotein MUC18
17:7074718	17:7171399	Q96LA6_17:7074718_G_A	Q96LA6_17:7171399_G_A	Q96LA6_rs67143157_G_A	Q96LA6_5728_60_rs67143157_G_A	Cardiometabolic	rs67143157	0.0661625	0.00855794	1.063e-14	35370	0.0420488	0.0160137	0.00866	10708	0.063844	0.00899506	1.26882e-12	33693	79771	0.062061	0.0057819	10.7337	7.07382e-27	Q96LA6	FCRL1	Fc receptor-like protein 1
19:41932084	19:41426179	P26951_19:41932084_T_G	P26951_19:41426179_T_G	P26951_rs284660_T_G	P26951_13744_37_rs284660_T_G	Inflammation	rs284660	0.0665204	0.00757766	1.658e-18	35373	0.0630477	0.0147328	1.941e-05	9682	0.0392618	0.00797965	8.64311e-07	33084	78139	0.0547493	0.00514841	10.6342	2.06543e-26	P26951	IL3RA	Interleukin-3 receptor subunit alpha
17:7074718	17:7171399	Q8N149_17:7074718_G_A	Q8N149_17:7171399_G_A	Q8N149_rs67143157_G_A	Q8N149_15614_168_rs67143157_G_A	Neurology	rs67143157	0.0489543	0.00855794	1.064e-08	35370	0.0301016	0.0160137	0.05945	10708	0.0849012	0.00900002	3.96826e-21	33687	79765	0.0613382	0.00578322	10.6062	2.7874e-26	Q8N149	LILRA2	Leukocyte immunoglobulin-like receptor subfamily A member 2
11:126157894	11:126287999	Q6UXV0_11:126157894_T_C	Q6UXV0_11:126287999_T_C	Q6UXV0_rs8177398_T_C	Q6UXV0_6920_1_rs8177398_T_C	Neurology_II	rs8177398	0.128936	0.0281476	4.633e-06	35375	0.15146	0.0468991	0.001226	10708	0.253006	0.026417	9.95176e-22	32828	78911	0.188632	0.0178181	10.5865	3.44132e-26	Q6UXV0	GFRAL	GDNF family receptor alpha-like
17:7074718	17:7171399	Q9HC56_17:7074718_G_A	Q9HC56_17:7171399_G_A	Q9HC56_rs67143157_G_A	Q9HC56_10558_26_rs67143157_G_A	Oncology_II	rs67143157	0.0577037	0.00855939	1.568e-11	35358	0.0313041	0.0160137	0.0503	10708	0.0741576	0.00897943	1.47401e-16	33796	79862	0.0610798	0.00577819	10.5707	4.07233e-26	Q9HC56	PCDH9	Protocadherin-9
17:7074718	17:7171399	Q9NQ38_17:7074718_G_A	Q9NQ38_17:7171399_G_A	Q9NQ38_rs67143157_G_A	Q9NQ38_8028_22_rs67143157_G_A	Neurology	rs67143157	0.0456083	0.00855794	9.841e-08	35370	0.0264529	0.0160137	0.09713	10708	0.088766	0.00900002	6.02976e-23	33687	79765	0.0609301	0.00578322	10.5357	5.91597e-26	Q9NQ38	SPINK5	Serine protease inhibitor Kazal-type 5
9:136157133	9:133281560	P15291_9:136157133_A_G	P15291_9:133281560_A_G	P15291_rs558240_A_G	P15291_13381_49_rs558240_A_G	Inflammation	rs558240	0.0491613	0.00805643	1.046e-09	35361	0.105098	0.0138904	4.596e-14	10708	0.0441268	0.00785309	1.92026e-08	33848	79917	0.0548202	0.00521252	10.517	7.21217e-26	P15291	B4GALT1	Beta-1,4-galactosyltransferase 1
9:136157133	9:133281560	P40259_9:136157133_A_G	P40259_9:133281560_A_G	P40259_rs558240_A_G	P40259_6351_55_rs558240_A_G	Inflammation	rs558240	0.00309571	0.0080554	0.700742	35370	0.0192648	0.013891	0.1658	10708	-0.132722	0.00782926	1.8608e-64	34049	80127	-0.0546685	0.00520528	10.5025	8.41146e-26	P40259	CD79B	B-cell antigen receptor complex-associated protein beta chain
17:7074718	17:7171399	O00533_17:7074718_G_A	O00533_17:7171399_G_A	O00533_rs67143157_G_A	O00533_8958_51_rs67143157_G_A	Cardiometabolic	rs67143157	0.0611281	0.00855794	9.127e-13	35370	0.0520444	0.0160137	0.00113	10708	0.062765	0.00898113	2.77779e-12	33809	79887	0.060623	0.0057782	10.4917	9.43402e-26	O00533	CHL1	Neural cell adhesion molecule L1-like protein
17:7074718	17:7171399	O43278_17:7074718_G_A	O43278_17:7171399_G_A	O43278_rs67143157_G_A	O43278_2828_82_rs67143157_G_A	Neurology	rs67143157	0.0544241	0.00855794	2.023e-10	35370	0.0379162	0.0160137	0.0178	10708	0.0746333	0.00901775	1.27116e-16	33559	79637	0.0605928	0.00578792	10.4688	1.20099e-25	O43278	SPINT1	Kunitz-type protease inhibitor 1
9:136157133	9:133281560	O95274_9:136157133_A_G	O95274_9:133281560_A_G	O95274_rs558240_A_G	O95274_13107_9_rs558240_A_G	Oncology	rs558240	-0.024196	0.00805643	0.00267	35361	-0.0495495	0.0138904	0.0003726	10708	-0.0846409	0.00787699	6.23448e-27	33632	79701	-0.0543155	0.00521949	10.4063	2.32134e-25	O95274	LYPD3	Ly6/PLAUR domain-containing protein 3
19:41932084	19:41426179	O75077_19:41932084_T_G	O75077_19:41426179_T_G	O75077_rs284660_T_G	O75077_7049_2_rs284660_T_G	Inflammation	rs284660	0.0309292	0.00757766	4.476e-05	35373	0.0315717	0.0147335	0.03167	9682	0.0832217	0.00786588	3.68553e-26	34049	79104	0.0531407	0.00511749	10.3841	2.92823e-25	O75077	ADAM23	Disintegrin and metalloproteinase domain-containing protein 23
17:7074718	17:7171399	P22004_17:7074718_G_A	P22004_17:7171399_G_A	P22004_rs67143157_G_A	P22004_8459_10_rs67143157_G_A	Cardiometabolic	rs67143157	0.0736028	0.00855794	7.963e-18	35370	0.0592203	0.0160137	0.00022	10708	0.0456122	0.00909142	5.24699e-07	32979	79057	0.0602907	0.00580726	10.382	2.99547e-25	P22004	BMP6	Bone morphogenetic protein 6
17:7074718	17:7171399	P16581_17:7074718_G_A	P16581_17:7171399_G_A	P16581_rs67143157_G_A	P16581_3470_1_rs67143157_G_A	Cardiometabolic	rs67143157	0.0469434	0.00855794	4.126e-08	35370	0.0674789	0.0160137	2.643e-05	10708	0.0702674	0.0089431	3.92916e-15	34090	80168	0.0593102	0.00576803	10.2826	8.44483e-25	P16581	SELE	E-selectin
17:7074718	17:7171399	P23471_17:7074718_G_A	P23471_17:7171399_G_A	NA	NA	Cardiometabolic_II	rs67143157	NA	NA	NA	NA	NA	NA	NA	NA	0.0917548	0.00896674	1.41384e-24	33942	33942	0.0917548	0.00896674	10.2328	1.41384e-24	P23471	PTPRZ1	Receptor-type tyrosine-protein phosphatase zeta
19:44153100	19:43648948	Q13449_19:44153100_G_A	Q13449_19:43648948_G_A	Q13449_rs4760_G_A	Q13449_2999_6_rs4760_G_A	NA	rs4760	0.0935505	0.0115486	5.482e-16	35369	0.119811	0.0189114	2.603e-10	10708	NA	NA	NA	NA	46077	0.100683	0.00985618	10.2153	1.69432e-24	Q13449	LSAMP	Limbic system-associated membrane protein
17:7074718	17:7171399	Q8IWV2_17:7074718_G_A	Q8IWV2_17:7171399_G_A	Q8IWV2_rs67143157_G_A	Q8IWV2_3298_52_rs67143157_G_A	Neurology	rs67143157	0.0501551	0.00855794	4.613e-09	35370	0.0406888	0.0160137	0.01115	10708	0.0742401	0.00900002	1.59882e-16	33687	79765	0.0588653	0.00578322	10.1786	2.46975e-24	Q8IWV2	CNTN4	Contactin-4
17:7074718	17:7171399	O60486_17:7074718_G_A	O60486_17:7171399_G_A	O60486_rs67143157_G_A	O60486_4564_2_rs67143157_G_A	NA	rs67143157	0.0786688	0.00855794	3.845e-20	35370	0.0697369	0.0160137	1.246e-05	10708	NA	NA	NA	NA	46078	0.0766845	0.00754773	10.1599	2.99231e-24	O60486	PLXNC1	Plexin-C1
9:136157133	9:133281560	Q15223_9:136157133_A_G	Q15223_9:133281560_A_G	Q15223_rs558240_A_G	Q15223_8803_61_rs558240_A_G	Inflammation_II	rs558240	0.00355978	0.0080554	0.65855	35370	-0.00507934	0.0138904	0.7149	10708	-0.124351	0.00795406	4.29141e-55	32981	79059	-0.0532137	0.00524145	10.1525	3.23035e-24	Q15223	NECTIN1	Nectin-1, isoform gamma:Cytoplasmic domain
9:136157133	9:133281560	Q92823_9:136157133_A_G	Q92823_9:133281560_A_G	Q92823_rs558240_A_G	Q92823_5109_24_rs558240_A_G	Cardiometabolic	rs558240	-0.0493281	0.0080554	9.15e-10	35370	-0.0767604	0.013891	3.515e-08	10708	-0.0481399	0.00787053	9.56665e-10	33693	79771	-0.0526759	0.00521736	10.0963	5.73839e-24	Q92823	NRCAM	Neuronal cell adhesion molecule
9:136157133	9:133281560	P52799_9:136157133_A_G	P52799_9:133281560_A_G	P52799_rs558240_A_G	P52799_14131_37_rs558240_A_G	Neurology_II	rs558240	-0.0720506	0.0080554	3.746e-19	35370	-0.0467224	0.0138904	0.0007753	10708	-0.0361279	0.00795292	5.55316e-06	33017	79095	-0.0528432	0.00524112	10.0824	6.60738e-24	P52799	EFNB2	Ephrin-B2:Extracellular domain
9:136157133	9:133281560	P17181_9:136157133_A_G	P17181_9:133281560_A_G	P17181_rs558240_A_G	P17181_9183_7_rs558240_A_G	Oncology_II	rs558240	-0.034992	0.0080554	1.401e-05	35370	-0.033779	0.0138904	0.01518	10708	-0.0750786	0.00785926	1.26125e-21	33796	79874	-0.0524647	0.00521405	10.0622	8.11825e-24	P17181	IFNAR1	Interferon alpha/beta receptor 1
9:136157133	9:133281560	Q16663_9:136157133_A_G	Q16663_9:133281560_A_G	Q16663_rs558240_A_G	Q16663_18289_16_rs558240_A_G	Cardiometabolic	rs558240	-0.0335292	0.0080554	3.151e-05	35370	-0.0313307	0.013891	0.02443	10708	-0.0767427	0.00782503	1.04689e-22	34090	80168	-0.0523337	0.00520404	10.0564	8.61293e-24	Q16663	CCL15	C-C motif chemokine 15
17:7074718	17:7171399	Q9UEF7_17:7074718_G_A	Q9UEF7_17:7171399_G_A	Q9UEF7_rs67143157_G_A	Q9UEF7_15384_15_rs67143157_G_A	NA	rs67143157	0.0808413	0.00855794	3.499e-21	35370	0.0572208	0.0160137	0.0003509	10708	NA	NA	NA	NA	46078	0.075594	0.00754773	10.0155	1.30358e-23	Q9UEF7	KL	Klotho
9:136157133	9:133281560	P78324_9:136157133_A_G	P78324_9:133281560_A_G	P78324_rs558240_A_G	P78324_5430_66_rs558240_A_G	Cardiometabolic	rs558240	-0.0338597	0.0080554	2.63e-05	35370	-0.0142936	0.013891	0.302	10708	-0.0814056	0.00786776	4.33012e-25	33714	79792	-0.0520019	0.00521655	9.96862	2.09104e-23	P78324	SIRPA	Tyrosine-protein phosphatase non-receptor type substrate 1
17:7074718	17:7171399	A8MVW5_17:7074718_G_A	A8MVW5_17:7171399_G_A	A8MVW5_rs67143157_G_A	A8MVW5_9116_28_rs67143157_G_A	Neurology_II	rs67143157	0.00692193	0.00855794	0.418624	35370	-0.00978613	0.0160137	0.5422	10708	0.134043	0.00897012	1.72425e-50	33853	79931	0.057443	0.00577526	9.94639	2.61486e-23	A8MVW5	HEPACAM2	HEPACAM family member 2:Isoform 1, Cytoplasmic domain
17:7074718	17:7171399	P16871_17:7074718_G_A	P16871_17:7171399_G_A	P16871_rs67143157_G_A	P16871_5089_11_rs67143157_G_A	Neurology	rs67143157	0.0190198	0.00855794	0.026256	35370	0.0013839	0.0160137	0.9309	10708	0.117428	0.00900002	6.55994e-39	33687	79765	0.0573532	0.00578322	9.91718	3.50522e-23	P16871	IL7R	Interleukin-7 receptor subunit alpha
9:136157133	9:133281560	Q8N474_9:136157133_A_G	Q8N474_9:133281560_A_G	Q8N474_rs558240_A_G	Q8N474_3221_54_rs558240_A_G	Neurology	rs558240	-0.049667	0.0080554	7.025e-10	35370	-0.0570598	0.013891	3.766e-05	10708	-0.0520905	0.00791608	4.69462e-11	33306	79384	-0.0517733	0.00523057	9.89822	4.23745e-23	Q8N474	SFRP1	Secreted frizzled-related protein 1
9:136157133	9:133281560	Q11201_9:136157133_A_G	Q11201_9:133281560_A_G	Q11201_rs558240_A_G	Q11201_5657_28_rs558240_A_G	Oncology	rs558240	0.0313169	0.0080554	0.0001012	35370	0.0524286	0.0138904	0.0001535	10708	0.0708793	0.00788813	2.57395e-19	33533	79611	0.0516425	0.00522245	9.88856	4.6667e-23	Q11201	ST3GAL1	CMP-N-acetylneuraminate-beta-galactosamide-alpha-2,3-sialyltransferase 1
9:136157133	9:133281560	O75326_9:136157133_A_G	O75326_9:133281560_A_G	O75326_rs558240_A_G	O75326_7019_13_rs558240_A_G	Cardiometabolic	rs558240	-0.0361656	0.0080554	7.137e-06	35370	-0.0350371	0.0138904	0.0117	10708	-0.0712378	0.00783962	1.01906e-19	33960	80038	-0.0514867	0.0052083	9.88552	4.81088e-23	O75326	SEMA7A	Semaphorin-7A
17:7074718	17:7171399	P28799_17:7074718_G_A	P28799_17:7171399_G_A	P28799_rs67143157_G_A	P28799_4992_49_rs67143157_G_A	Neurology	rs67143157	0.0580307	0.00855794	1.192e-11	35370	0.0692591	0.0160137	1.579e-05	10708	0.0524899	0.00902298	5.97833e-09	33508	79586	0.0572172	0.0057893	9.88327	4.91994e-23	P28799	GRN	Granulins
17:7074718	17:7171399	Q92832_17:7074718_G_A	Q92832_17:7171399_G_A	Q92832_rs67143157_G_A	Q92832_6544_33_rs67143157_G_A	Oncology	rs67143157	0.0522824	0.00855794	1.002e-09	35370	0.0428365	0.0160137	0.007384	10708	0.066667	0.00898171	1.14921e-13	33822	79900	0.0570062	0.00577835	9.86548	5.87554e-23	Q92832	NELL1	Protein kinase C-binding protein NELL1
9:136157133	9:133281560	O75830_9:136157133_A_G	O75830_9:133281560_A_G	O75830_rs558240_A_G	O75830_7117_21_rs558240_A_G	Oncology_II	rs558240	0.00131655	0.0080554	0.870173	35370	0.0171121	0.013891	0.219	10708	-0.12355	0.00785926	1.09977e-55	33796	79874	-0.0514166	0.00521407	9.86111	6.13658e-23	O75830	SERPINI2	Serpin I2
17:7074718	17:7171399	P14151_17:7074718_G_A	P14151_17:7171399_G_A	P14151_rs67143157_G_A	P14151_4831_4_rs67143157_G_A	Inflammation_II	rs67143157	0.0556174	0.00855794	8.1e-11	35370	0.0650878	0.0160137	4.639e-05	10708	0.0557185	0.00895411	4.88787e-10	33995	80073	0.0568893	0.00577098	9.85782	6.34085e-23	P14151	SELL	L-Selectin
9:136157133	9:133281560	P23467_9:136157133_A_G	P23467_9:133281560_A_G	NA	NA	Cardiometabolic_II	rs558240	NA	NA	NA	NA	NA	NA	NA	NA	-0.0771093	0.0078424	8.16959e-23	33942	33942	-0.0771093	0.0078424	9.83235	8.16959e-23	P23467	PTPRB	Receptor-type tyrosine-protein phosphatase beta
9:136157133	9:133281560	Q7Z7M9_9:136157133_A_G	Q7Z7M9_9:133281560_A_G	NA	NA	Cardiometabolic_II	rs558240	NA	NA	NA	NA	NA	NA	NA	NA	-0.0766956	0.0078424	1.37721e-22	33942	33942	-0.0766956	0.0078424	9.77961	1.37721e-22	Q7Z7M9	GALNT5	Polypeptide N-acetylgalactosaminyltransferase 5
17:7074718	17:7171399	O95274_17:7074718_G_A	O95274_17:7171399_G_A	O95274_rs67143157_G_A	O95274_13107_9_rs67143157_G_A	Oncology	rs67143157	0.0433322	0.00855903	4.127e-07	35361	0.0256421	0.0160137	0.1102	10708	0.0810238	0.00900745	2.35831e-19	33632	79701	0.056573	0.00578553	9.77837	1.39436e-22	O95274	LYPD3	Ly6/PLAUR domain-containing protein 3
17:7074718	17:7171399	P22897_17:7074718_G_A	P22897_17:7171399_G_A	P22897_rs67143157_G_A	P22897_2637_77_rs67143157_G_A	Inflammation_II	rs67143157	0.0603108	0.00855794	1.827e-12	35370	-0.000700598	0.0160137	0.9658	10708	0.0697633	0.00895805	6.81868e-15	33985	80063	0.0563086	0.00577204	9.75542	1.74883e-22	P22897	MRC1	Macrophage mannose receptor 1
9:136157133	9:133281560	O75054_9:136157133_A_G	O75054_9:133281560_A_G	O75054_rs558240_A_G	O75054_9715_15_rs558240_A_G	Oncology	rs558240	-0.0605744	0.0080554	5.482e-14	35370	-0.059273	0.0138904	1.87e-05	10708	-0.0389943	0.00788813	7.67697e-07	33533	79611	-0.0509313	0.00522245	9.75237	1.80218e-22	O75054	IGSF3	Immunoglobulin superfamily member 3
17:7074718	17:7171399	Q9NQ25_17:7074718_G_A	Q9NQ25_17:7171399_G_A	Q9NQ25_rs67143157_G_A	Q9NQ25_5487_7_rs67143157_G_A	Inflammation	rs67143157	0.0371867	0.00855794	1.391e-05	35370	0.014147	0.0160137	0.3766	10708	0.0910452	0.00900714	5.08628e-24	33657	79735	0.0563977	0.00578511	9.74878	1.86699e-22	Q9NQ25	SLAMF7	SLAM family member 7
9:136157133	9:133281560	P16422_9:136157133_A_G	P16422_9:133281560_A_G	NA	NA	Inflammation	rs558240	NA	NA	NA	NA	NA	NA	NA	NA	-0.0765983	0.00787652	2.36211e-22	33651	33651	-0.0765983	0.00787652	9.72489	2.36211e-22	P16422	EPCAM	Epithelial cell adhesion molecule
17:7074718	17:7171399	O95727_17:7074718_G_A	O95727_17:7171399_G_A	O95727_rs67143157_G_A	O95727_7968_15_rs67143157_G_A	Neurology	rs67143157	0.0504152	0.00855794	3.832e-09	35370	0.0366172	0.0160137	0.02233	10708	0.0690235	0.00903329	2.15526e-14	33436	79514	0.0562604	0.00579202	9.71343	2.64294e-22	O95727	CRTAM	Cytotoxic and regulatory T-cell molecule
9:130555284	9:127793005	P17813_9:130555284_G_A	P17813_9:127793005_G_A	P17813_rs1054775_G_A	P17813_4908_6_rs1054775_G_A	Cardiometabolic	rs1054775	0.053923	0.00770038	2.517e-12	35361	0.0344896	0.0138603	0.01247	10708	0.0492219	0.00776973	2.37203e-10	34090	80159	0.0492891	0.00508757	9.68813	3.38659e-22	P17813	ENG	Endoglin
19:44153100	19:43648948	Q496F6_19:44153100_G_A	Q496F6_19:43648948_G_A	Q496F6_rs4760_G_A	Q496F6_10798_4_rs4760_G_A	Oncology	rs4760	0.0112689	0.0115506	0.32926	35357	-0.0253086	0.0189064	0.1815	10708	0.148856	0.0105947	7.69485e-45	33840	79905	0.0697748	0.00721655	9.66873	4.09427e-22	Q496F6	CD300E	CMRF35-like molecule 2
9:136157133	9:133281560	P11362_9:136157133_A_G	P11362_9:133281560_A_G	P11362_rs558240_A_G	P11362_5532_53_rs558240_A_G	NA	rs558240	-0.0606957	0.0080554	4.9e-14	35370	-0.0872271	0.013891	3.401e-10	10708	NA	NA	NA	NA	46078	-0.0673726	0.00696847	9.6682	4.11548e-22	P11362	FGFR1	Fibroblast growth factor receptor 1
9:136157133	9:133281560	O15031_9:136157133_A_G	O15031_9:133281560_A_G	O15031_rs558240_A_G	O15031_9216_100_rs558240_A_G	Cardiometabolic	rs558240	-0.0328959	0.0080554	4.428e-05	35370	-0.0616777	0.0138904	9.744e-06	10708	-0.0633378	0.00784684	6.92947e-16	33897	79975	-0.0503679	0.00521041	9.66678	4.1729e-22	O15031	PLXNB2	Plexin-B2
17:7074718	17:7171399	Q96LC7_17:7074718_G_A	Q96LC7_17:7171399_G_A	NA	NA	Inflammation	rs67143157	NA	NA	NA	NA	NA	NA	NA	NA	0.0868991	0.00900714	5.02227e-22	33657	33657	0.0868991	0.00900714	9.6478	5.02227e-22	Q96LC7	SIGLEC10	Sialic acid-binding Ig-like lectin 10
17:7074718	17:7171399	P27930_17:7074718_G_A	P27930_17:7171399_G_A	P27930_rs67143157_G_A	P27930_14133_93_rs67143157_G_A	Inflammation	rs67143157	0.058928	0.00855794	5.762e-12	35370	0.0446964	0.0160137	0.005269	10708	0.0552545	0.00901433	8.80826e-10	33586	79664	0.0555555	0.00578701	9.60003	7.99243e-22	P27930	IL1R2	Interleukin-1 receptor type 2
17:7074718	17:7171399	Q8NFP4_17:7074718_G_A	Q8NFP4_17:7171399_G_A	Q8NFP4_rs67143157_G_A	Q8NFP4_16900_29_rs67143157_G_A	Neurology	rs67143157	0.0467017	0.00855794	4.835e-08	35370	0.0193165	0.0160137	0.227	10708	0.0770538	0.00903329	1.46386e-17	33436	79514	0.0555975	0.00579202	9.59898	8.07416e-22	Q8NFP4	MDGA1	MAM domain-containing glycosylphosphatidylinositol anchor protein 1
9:136157133	9:133281560	Q99784_9:136157133_A_G	Q99784_9:133281560_A_G	Q99784_rs558240_A_G	Q99784_5703_26_rs558240_A_G	NA	rs558240	-0.0552445	0.0080554	6.986e-12	35370	-0.101368	0.0138904	3.374e-13	10708	NA	NA	NA	NA	46078	-0.0668526	0.0069684	9.59368	8.50013e-22	Q99784	OLFM1	Noelin
11:126157894	11:126287999	Q9UMR7_11:126157894_T_C	Q9UMR7_11:126287999_T_C	NA	NA	Inflammation	rs8177398	NA	NA	NA	NA	NA	NA	NA	NA	0.249193	0.0260519	1.11918e-21	33657	33657	0.249193	0.0260519	9.56526	1.11918e-21	Q9UMR7	CLEC4A	C-type lectin domain family 4 member A
11:126157894	11:126287999	P16871_11:126157894_T_C	P16871_11:126287999_T_C	P16871_rs8177398_T_C	P16871_5089_11_rs8177398_T_C	Neurology	rs8177398	0.0505588	0.0281476	0.072458	35375	0.0398052	0.0468991	0.3951	10708	0.311924	0.0261311	7.59626e-33	33687	79770	0.169339	0.0177296	9.55124	1.28148e-21	P16871	IL7R	Interleukin-7 receptor subunit alpha
19:44153100	19:43648948	Q9Y5H4_19:44153100_G_A	Q9Y5H4_19:43648948_G_A	Q9Y5H4_rs4760_G_A	Q9Y5H4_6457_50_rs4760_G_A	NA	rs4760	-0.0969384	0.0115486	4.712e-17	35369	-0.0865945	0.0189114	4.535e-06	10708	NA	NA	NA	NA	46077	-0.0941288	0.00985618	9.55022	1.29419e-21	Q9Y5H4	PCDHGA1	Protocadherin gamma-A1
9:136157133	9:133281560	P43121_9:136157133_A_G	P43121_9:133281560_A_G	NA	NA	Cardiometabolic	rs558240	NA	NA	NA	NA	NA	NA	NA	NA	-0.0748146	0.00785804	1.7191e-21	33809	33809	-0.0748146	0.00785804	9.52076	1.7191e-21	P43121	MCAM	Cell surface glycoprotein MUC18
9:136157133	9:133281560	Q14114_9:136157133_A_G	Q14114_9:133281560_A_G	Q14114_rs558240_A_G	Q14114_3323_37_rs558240_A_G	NA	rs558240	-0.0663083	0.0080554	1.851e-16	35370	-0.0663906	0.013891	1.775e-06	10708	NA	NA	NA	NA	46078	-0.066329	0.00696847	9.51845	1.75781e-21	Q14114	LRP8	Low-density lipoprotein receptor-related protein 8
9:136157133	9:133281560	Q12866_9:136157133_A_G	Q12866_9:133281560_A_G	NA	NA	Inflammation	rs558240	NA	NA	NA	NA	NA	NA	NA	NA	-0.074448	0.00782926	1.92575e-21	34049	34049	-0.074448	0.00782926	9.50895	1.92575e-21	Q12866	MERTK	Tyrosine-protein kinase Mer
17:7074718	17:7171399	P15260_17:7074718_G_A	P15260_17:7171399_G_A	P15260_rs67143157_G_A	P15260_5825_49_rs67143157_G_A	Inflammation	rs67143157	0.0401183	0.00855794	2.76e-06	35370	0.0296511	0.0160137	0.06445	10708	0.0791515	0.00897798	1.18413e-18	33848	79926	0.0549194	0.00577736	9.50597	1.98192e-21	P15260	IFNGR1	Interferon gamma receptor 1
17:7074718	17:7171399	Q9UKX5_17:7074718_G_A	Q9UKX5_17:7171399_G_A	NA	NA	Inflammation	rs67143157	NA	NA	NA	NA	NA	NA	NA	NA	0.0855822	0.00900714	2.06728e-21	33657	33657	0.0855822	0.00900714	9.50159	2.06728e-21	Q9UKX5	ITGA11	Integrin alpha-11
17:7074718	17:7171399	Q03403_17:7074718_G_A	Q03403_17:7171399_G_A	Q03403_rs67143157_G_A	Q03403_9191_8_rs67143157_G_A	Inflammation	rs67143157	0.0455023	0.00855794	1.056e-07	35370	0.0398234	0.0160137	0.01281	10708	0.0700489	0.00898743	6.48634e-15	33784	79862	0.0549146	0.00577987	9.50101	2.07865e-21	Q03403	TFF2	Trefoil factor 2
17:7074718	17:7171399	P19256_17:7074718_G_A	P19256_17:7171399_G_A	P19256_rs67143157_G_A	P19256_10938_13_rs67143157_G_A	Inflammation	rs67143157	0.0135098	0.00855903	0.114473	35361	-0.00440376	0.0160137	0.7829	10708	0.119612	0.0090132	3.42216e-40	33586	79655	0.0549104	0.00578705	9.48849	2.34403e-21	P19256	CD58	Lymphocyte function-associated antigen 3
9:136157133	9:133281560	P07333_9:136157133_A_G	P07333_9:133281560_A_G	P07333_rs558240_A_G	P07333_13682_47_rs558240_A_G	Inflammation_II	rs558240	0.0385525	0.0080554	1.704e-06	35370	0.0491217	0.013891	0.0003991	10708	0.0596418	0.00783588	2.71206e-14	33985	80063	0.049351	0.00520723	9.4774	2.60707e-21	P07333	CSF1R	Macrophage colony-stimulating factor 1 receptor
9:136157133	9:133281560	O00206|Q9Y6Y9_9:136157133_A_G	NA	O00206|Q9Y6Y9_rs558240_A_G	O00206|Q9Y6Y9_3647_49_rs558240_A_G	NA	rs558240	NA	NA	NA	NA	-0.131538	0.0138904	2.889e-21	10708	NA	NA	NA	NA	10708	-0.131538	0.0138904	9.4697	2.889e-21	O00206|Q9Y6Y9	TLR4|LY96	Toll-like receptor 4:Lymphocyte antigen 96 complex
17:7074718	17:7171399	Q10588_17:7074718_G_A	Q10588_17:7171399_G_A	Q10588_rs67143157_G_A	Q10588_4535_50_rs67143157_G_A	Neurology	rs67143157	0.0421349	0.00855794	8.513e-07	35370	0.0323314	0.0160137	0.04343	10708	0.0749105	0.00896367	6.42688e-17	33962	80040	0.0544582	0.00577354	9.43237	4.00915e-21	Q10588	BST1	ADP-ribosyl cyclase/cyclic ADP-ribose hydrolase 2
17:7074718	17:7171399	Q07954_17:7074718_G_A	Q07954_17:7171399_G_A	Q07954_rs67143157_G_A	Q07954_9182_3_rs67143157_G_A	Oncology	rs67143157	0.0441131	0.00855794	2.541e-07	35370	0.0290881	0.0160137	0.06855	10708	0.0740933	0.00901963	2.12765e-16	33533	79611	0.0544974	0.00578841	9.4149	4.73513e-21	Q07954	LRP1	Low-density lipoprotein receptor-related protein 1, soluble:Extracellular domain, LDL receptor class A domains 11-20
17:7074718	17:7171399	Q9H5V8_17:7074718_G_A	Q9H5V8_17:7171399_G_A	Q9H5V8_rs67143157_G_A	Q9H5V8_16818_200_rs67143157_G_A	Neurology	rs67143157	0.0528234	0.00855794	6.738e-10	35370	0.0468508	0.0160137	0.003365	10708	0.0587262	0.00903329	7.97444e-11	33436	79514	0.0544688	0.00579202	9.40411	5.24716e-21	Q9H5V8	CDCP1	CUB domain-containing protein 1
17:7074718	17:7171399	O00592_17:7074718_G_A	O00592_17:7171399_G_A	NA	NA	Oncology	rs67143157	NA	NA	NA	NA	NA	NA	NA	NA	0.0846259	0.00901963	6.44763e-21	33533	33533	0.0846259	0.00901963	9.38241	6.44763e-21	O00592	PODXL	Podocalyxin
19:44153100	19:43648948	P52798_19:44153100_G_A	P52798_19:43648948_G_A	P52798_rs4760_G_A	P52798_2614_28_rs4760_G_A	Neurology	rs4760	0.0431777	0.0115486	0.000185	35369	0.0525179	0.0189064	0.005538	10708	0.0936897	0.0106679	1.60066e-18	33372	79449	0.0678067	0.00723907	9.36677	7.47872e-21	P52798	EFNA4	Ephrin-A4
17:7074718	17:7171399	P98161_17:7074718_G_A	P98161_17:7171399_G_A	NA	NA	Cardiometabolic_II	rs67143157	NA	NA	NA	NA	NA	NA	NA	NA	0.0838293	0.00896674	8.85523e-21	33942	33942	0.0838293	0.00896674	9.34892	8.85523e-21	P98161	PKD1	Polycystin-1
17:7074718	17:7171399	Q15818_17:7074718_G_A	Q15818_17:7171399_G_A	Q15818_rs67143157_G_A	Q15818_9256_78_rs67143157_G_A	Neurology	rs67143157	0.0479792	0.00855794	2.066e-08	35370	0.0416558	0.0160137	0.009105	10708	0.0646005	0.00900002	7.08272e-13	33687	79765	0.0540175	0.00578322	9.34039	9.5978e-21	Q15818	NPTX1	Neuronal pentraxin-1
20:33375138	20:34787335	Q8TDL5_20:33375138_T_C	Q8TDL5_20:34787335_T_C	Q8TDL5_rs73106997_T_C	Q8TDL5_15367_38_rs73106997_T_C	Cardiometabolic	rs73106997	-0.0770233	0.00994577	9.631e-15	35367	-0.0328293	0.0181957	0.07108	10708	-0.0557383	0.0103907	8.12868e-08	33525	79600	-0.0622578	0.00668275	9.31619	1.20593e-20	Q8TDL5	BPIFB1	BPI fold-containing family B member 1
17:7074718	17:7171399	Q8TD46_17:7074718_G_A	Q8TD46_17:7171399_G_A	Q8TD46_rs67143157_G_A	Q8TD46_5103_30_rs67143157_G_A	Inflammation	rs67143157	0.0306042	0.00855794	0.0003489	35370	0.0380202	0.0160137	0.01735	10708	0.0847059	0.00902303	6.13056e-21	33520	79598	0.0538455	0.00578931	9.30084	1.3934e-20	Q8TD46	CD200R1	Cell surface glycoprotein CD200 receptor 1:Isoform 4, Extracellular Domain
9:136157133	9:133281560	Q6UX71_9:136157133_A_G	Q6UX71_9:133281560_A_G	Q6UX71_rs558240_A_G	Q6UX71_11342_59_rs558240_A_G	Neurology_II	rs558240	-0.0036642	0.00805643	0.649255	35361	-0.00323034	0.0138904	0.8176	10708	-0.105075	0.00785225	7.74997e-41	33853	79922	-0.0482872	0.00521227	9.26413	1.96683e-20	Q6UX71	PLXDC2	Plexin domain-containing protein 2:Cytoplasmic domain
17:7074718	17:7171399	Q8IZF2_17:7074718_G_A	Q8IZF2_17:7171399_G_A	Q8IZF2_rs67143157_G_A	Q8IZF2_6409_57_rs67143157_G_A	Cardiometabolic_II	rs67143157	0.0679354	0.00855794	2.046e-15	35370	0.0902498	0.0160137	1.816e-08	10708	0.025974	0.00896674	0.00377103	33942	80020	0.0534353	0.00577436	9.25388	2.16483e-20	Q8IZF2	ADGRF5	Adhesion G protein-coupled receptor F5
11:126157894	11:126287999	P26951_11:126157894_T_C	P26951_11:126287999_T_C	P26951_rs8177398_T_C	P26951_13744_37_rs8177398_T_C	Inflammation	rs8177398	0.186863	0.0281476	3.164e-11	35375	0.103053	0.0468991	0.02781	10708	0.161138	0.0262317	8.1027e-10	33084	79167	0.16305	0.0177609	9.18031	4.29856e-20	P26951	IL3RA	Interleukin-3 receptor subunit alpha
11:126157894	11:126287999	P35968_11:126157894_T_C	P35968_11:126287999_T_C	P35968_rs8177398_T_C	P35968_3651_50_rs8177398_T_C	Oncology	rs8177398	0.194341	0.0281476	5.044e-12	35375	0.145197	0.0468991	0.00194	10708	0.140284	0.026004	6.86183e-08	33822	79905	0.162334	0.0176897	9.17675	4.44303e-20	P35968	KDR	Vascular endothelial growth factor receptor 2
17:7074718	17:7171399	Q8N423_17:7074718_G_A	Q8N423_17:7171399_G_A	Q8N423_rs67143157_G_A	Q8N423_5091_28_rs67143157_G_A	Cardiometabolic	rs67143157	0.0477263	0.00855794	2.451e-08	35370	0.0202172	0.0160137	0.2072	10708	0.0683871	0.00897027	2.46434e-14	33898	79976	0.0527124	0.0057753	9.12722	7.02835e-20	Q8N423	LILRB2	Leukocyte immunoglobulin-like receptor subfamily B member 2
17:7074718	17:7171399	Q9H8J5_17:7074718_G_A	Q9H8J5_17:7171399_G_A	Q9H8J5_rs67143157_G_A	Q9H8J5_9557_5_rs67143157_G_A	Oncology	rs67143157	0.04767	0.00855794	2.542e-08	35370	0.043337	0.0160137	0.006856	10708	0.0608592	0.00898171	1.23623e-11	33822	79900	0.0525648	0.00577835	9.09684	9.29977e-20	Q9H8J5	MANSC1	MANSC domain-containing protein 1
17:7074718	17:7171399	Q06418_17:7074718_G_A	Q06418_17:7171399_G_A	Q06418_rs67143157_G_A	Q06418_2611_72_rs67143157_G_A	Cardiometabolic	rs67143157	0.0346894	0.00855794	5.047e-05	35370	0.0247544	0.0160114	0.1224	10708	0.0804311	0.00899506	3.83266e-19	33693	79771	0.0522925	0.00578179	9.04433	1.50584e-19	Q06418	TYRO3	Tyrosine-protein kinase receptor TYRO3
9:136157133	9:133281560	Q9UBT3_9:136157133_A_G	Q9UBT3_9:133281560_A_G	Q9UBT3_rs558240_A_G	Q9UBT3_3365_7_rs558240_A_G	Neurology	rs558240	-0.00795844	0.0080554	0.323197	35370	-0.0291807	0.0138904	0.03503	10708	-0.0909272	0.00790868	1.36364e-30	33370	79448	-0.0472266	0.0052284	9.0327	1.67488e-19	Q9UBT3	DKK4	Dickkopf-related protein 4
9:136157133	9:133281560	O75063_9:136157133_A_G	O75063_9:133281560_A_G	O75063_rs558240_A_G	O75063_7198_197_rs558240_A_G	NA	rs558240	0.0521335	0.0080554	9.665e-11	35370	0.0946451	0.013891	8.14e-12	10708	NA	NA	NA	NA	46078	0.0628318	0.00696847	9.01659	1.94029e-19	O75063	FAM20B	Glycosaminoglycan xylosylkinase
9:136157133	9:133281560	Q9UK23_9:136157133_A_G	Q9UK23_9:133281560_A_G	Q9UK23_rs558240_A_G	Q9UK23_11208_15_rs558240_A_G	Inflammation_II	rs558240	-0.0424733	0.00805643	1.351e-07	35361	-0.014102	0.0138899	0.3095	10708	-0.0622915	0.00792802	3.93007e-15	33187	79256	-0.047083	0.00523423	8.9952	2.35793e-19	Q9UK23	NAGPA	N-acetylglucosamine-1-phosphodiester alpha-N-acetylglucosaminidase
17:7074718	17:7171399	P11362_17:7074718_G_A	P11362_17:7171399_G_A	P11362_rs67143157_G_A	P11362_5532_53_rs67143157_G_A	NA	rs67143157	0.0647957	0.00855794	3.681e-14	35370	0.0785876	0.016016	8.643e-07	10708	NA	NA	NA	NA	46078	0.0678589	0.00754797	8.99035	2.46437e-19	P11362	FGFR1	Fibroblast growth factor receptor 1
17:7074718	17:7171399	P17813_17:7074718_G_A	P17813_17:7171399_G_A	P17813_rs67143157_G_A	P17813_4908_6_rs67143157_G_A	Cardiometabolic	rs67143157	0.0468185	0.00855794	4.485e-08	35370	0.02766	0.0160137	0.08333	10708	0.0646704	0.0089431	4.783e-13	34090	80168	0.051759	0.00576803	8.97343	2.87432e-19	P17813	ENG	Endoglin
19:44153100	19:43648948	O00451_19:44153100_G_A	O00451_19:43648948_G_A	O00451_rs4760_G_A	O00451_2515_14_rs4760_G_A	Oncology	rs4760	0.0748094	0.0115486	9.317e-11	35369	0.0975276	0.0189114	2.428e-07	10708	0.0456534	0.0106453	1.79792e-05	33533	79610	0.0646745	0.00723226	8.9425	3.80479e-19	O00451	GFRA2	GDNF family receptor alpha-2
9:136157133	9:133281560	P09093_9:136157133_A_G	P09093_9:133281560_A_G	NA	NA	Cardiometabolic	rs558240	NA	NA	NA	NA	NA	NA	NA	NA	-0.0699467	0.00783206	4.22863e-19	34026	34026	-0.0699467	0.00783206	8.93081	4.22863e-19	P09093	CELA3A	Chymotrypsin-like elastase family member 3A
17:7074718	17:7171399	Q9UK23_17:7074718_G_A	Q9UK23_17:7171399_G_A	Q9UK23_rs67143157_G_A	Q9UK23_11208_15_rs67143157_G_A	Inflammation_II	rs67143157	0.048978	0.00855903	1.051e-08	35361	0.0166335	0.0160137	0.2978	10708	0.0660569	0.00905898	3.05703e-13	33187	79256	0.0517351	0.00579911	8.92121	4.61201e-19	Q9UK23	NAGPA	N-acetylglucosamine-1-phosphodiester alpha-N-acetylglucosaminidase
17:7074718	17:7171399	Q14956_17:7074718_G_A	Q14956_17:7171399_G_A	Q14956_rs67143157_G_A	Q14956_8289_8_rs67143157_G_A	Cardiometabolic	rs67143157	0.0357826	0.00855794	2.898e-05	35370	0.0299642	0.0160137	0.06138	10708	0.0772724	0.00912428	2.47799e-17	32743	78821	0.0518715	0.00581579	8.91907	4.70223e-19	Q14956	GPNMB	Transmembrane glycoprotein NMB:Extracellular domain
17:7074718	17:7171399	Q9UKR3_17:7074718_G_A	Q9UKR3_17:7171399_G_A	Q9UKR3_rs67143157_G_A	Q9UKR3_11152_46_rs67143157_G_A	Oncology	rs67143157	0.0545904	0.00855903	1.793e-10	35361	0.0465207	0.0160137	0.003745	10708	0.0503361	0.00910876	3.27401e-08	32846	78915	0.0517952	0.00581211	8.91161	5.02961e-19	Q9UKR3	KLK13	Kallikrein-13
17:7074718	17:7171399	P54764_17:7074718_G_A	P54764_17:7171399_G_A	P54764_rs67143157_G_A	P54764_16288_17_rs67143157_G_A	Inflammation_II	rs67143157	0.0439342	0.00855794	2.84e-07	35370	0.0568586	0.0160137	0.0003766	10708	0.058541	0.00905898	1.03188e-10	33187	79265	0.051614	0.00579877	8.90085	5.54231e-19	P54764	EPHA4	Ephrin type-A receptor 4
17:7074718	17:7171399	Q9UJJ9_17:7074718_G_A	Q9UJJ9_17:7171399_G_A	Q9UJJ9_rs67143157_G_A	Q9UJJ9_10666_7_rs67143157_G_A	NA	rs67143157	0.0694079	0.00855939	5.103e-16	35358	0.0592804	0.0160137	0.0002199	10708	NA	NA	NA	NA	46066	0.0671574	0.00754872	8.89653	5.76206e-19	Q9UJJ9	GNPTG	N-acetylglucosamine-1-phosphotransferase subunit gamma
17:7074718	17:7171399	Q5VY43_17:7074718_G_A	Q5VY43_17:7171399_G_A	Q5VY43_rs67143157_G_A	Q5VY43_8275_31_rs67143157_G_A	Cardiometabolic	rs67143157	0.0469449	0.00855794	4.117e-08	35370	0.0556908	0.0160137	0.0005244	10708	0.0542068	0.0089431	1.35021e-09	34090	80168	0.0511005	0.00576803	8.85926	8.05504e-19	Q5VY43	PEAR1	Platelet endothelial aggregation receptor 1:Extracellular domain
11:126157894	11:126287999	P17813_11:126157894_T_C	P17813_11:126287999_T_C	P17813_rs8177398_T_C	P17813_4908_6_rs8177398_T_C	Cardiometabolic	rs8177398	0.198894	0.0281476	1.594e-12	35375	0.123097	0.0468991	0.008601	10708	0.129738	0.0258356	5.12271e-07	34090	80173	0.155949	0.0176364	8.84243	9.36553e-19	P17813	ENG	Endoglin
17:7074718	17:7171399	Q6WN34_17:7074718_G_A	Q6WN34_17:7171399_G_A	Q6WN34_rs67143157_G_A	Q6WN34_6086_15_rs67143157_G_A	Cardiometabolic	rs67143157	0.0458132	0.00855794	8.635e-08	35370	0.0203005	0.016016	0.205	10708	0.0666563	0.00899506	1.26009e-13	33693	79771	0.0511002	0.00578201	8.83779	9.76279e-19	Q6WN34	CHRDL2	Chordin-like protein 2
17:7074718	17:7171399	Q12864_17:7074718_G_A	Q12864_17:7171399_G_A	Q12864_rs67143157_G_A	Q12864_16613_3_rs67143157_G_A	Cardiometabolic	rs67143157	0.0368731	0.00855794	1.644e-05	35370	0.0343009	0.0160137	0.03196	10708	0.0719564	0.00899506	1.24882e-15	33693	79771	0.0510333	0.0057819	8.82638	1.08115e-18	Q12864	CDH17	Cadherin-17
6:135390836	6:135069698	P00915_6:135390836_A_G	P00915_6:135069698_A_G	P00915_rs1547247_A_G	P00915_4969_2_rs1547247_A_G	Cardiometabolic	rs1547247	-0.0495725	0.00824568	1.83e-09	35372	-0.0251875	0.0148041	0.08857	10708	-0.0547127	0.00846259	1.01135e-10	32848	78928	-0.0483842	0.0054854	8.82056	1.13891e-18	P00915	CA1	Carbonic anhydrase 1
17:7074718	17:7171399	P33681_17:7074718_G_A	P33681_17:7171399_G_A	P33681_rs67143157_G_A	P33681_13726_4_rs67143157_G_A	Cardiometabolic_II	rs67143157	0.0150336	0.00855794	0.078974	35370	-0.00167014	0.0160137	0.9174	10708	0.106332	0.00896674	1.94312e-32	33942	80020	0.0507237	0.00577436	8.7843	1.57334e-18	P33681	CD80	T-lymphocyte activation antigen CD80
6:135390836	6:135069698	Q9NRJ3_6:135390836_A_G	Q9NRJ3_6:135069698_A_G	Q9NRJ3_rs1547247_A_G	Q9NRJ3_2890_59_rs1547247_A_G	Inflammation	rs1547247	0.0412792	0.00824568	5.554e-07	35372	0.0716392	0.0148041	1.383e-06	10708	0.0472706	0.00837609	1.66613e-08	33528	79608	0.0479588	0.00546163	8.78105	1.61962e-18	Q9NRJ3	CCL28	C-C motif chemokine 28
11:126157894	11:126287999	O15123_11:126157894_T_C	O15123_11:126287999_T_C	O15123_rs8177398_T_C	O15123_2602_2_rs8177398_T_C	Oncology	rs8177398	0.143285	0.0281476	3.572e-07	35375	0.127014	0.0468991	0.006805	10708	0.173669	0.0259309	2.12178e-11	33966	80049	0.155079	0.0176666	8.7781	1.6626e-18	O15123	ANGPT2	Angiopoietin-2
17:7074718	17:7171399	Q9BZW8_17:7074718_G_A	Q9BZW8_17:7171399_G_A	Q9BZW8_rs67143157_G_A	Q9BZW8_5063_12_rs67143157_G_A	Inflammation	rs67143157	0.0168844	0.00855794	0.04851	35370	0.0242661	0.0160137	0.1291	10708	0.095814	0.00894999	9.5918e-27	34049	80127	0.0506469	0.00576988	8.7778	1.66704e-18	Q9BZW8	CD244	Natural killer cell receptor 2B4
9:136157133	9:133281560	Q99717_9:136157133_A_G	Q99717_9:133281560_A_G	NA	NA	Oncology	rs558240	NA	NA	NA	NA	NA	NA	NA	NA	-0.0689436	0.00788813	2.32756e-18	33533	33533	-0.0689436	0.00788813	8.74017	2.32756e-18	Q99717	SMAD5	Mothers against decapentaplegic homolog 5
17:7074718	17:7171399	Q9ULI3_17:7074718_G_A	Q9ULI3_17:7171399_G_A	NA	NA	Inflammation_II	rs67143157	NA	NA	NA	NA	NA	NA	NA	NA	0.078927	0.00905898	2.9703e-18	33187	33187	0.078927	0.00905898	8.71257	2.9703e-18	Q9ULI3	HEG1	Protein HEG homolog 1
19:44153100	19:43648948	Q7Z3B1_19:44153100_G_A	Q7Z3B1_19:43648948_G_A	Q7Z3B1_rs4760_G_A	Q7Z3B1_7050_5_rs4760_G_A	NA	rs4760	0.0796175	0.0115486	5.414e-12	35369	0.102462	0.0189114	5.555e-08	10708	NA	NA	NA	NA	46077	0.0858226	0.00985618	8.70749	3.10689e-18	Q7Z3B1	NEGR1	Neuronal growth regulator 1
9:136157133	9:133281560	Q6UXG3_9:136157133_A_G	Q6UXG3_9:133281560_A_G	NA	NA	Neurology	rs558240	NA	NA	NA	NA	NA	NA	NA	NA	-0.0684777	0.00787111	3.32277e-18	33687	33687	-0.0684777	0.00787111	8.69988	3.32277e-18	Q6UXG3	CD300LG	CMRF35-like molecule 9
17:7074718	17:7171399	P49961_17:7074718_G_A	P49961_17:7171399_G_A	P49961_rs67143157_G_A	P49961_7999_23_rs67143157_G_A	NA	rs67143157	0.070916	0.00855794	1.165e-16	35370	0.0471051	0.0160137	0.003322	10708	NA	NA	NA	NA	46078	0.0656264	0.00754773	8.69485	3.47294e-18	P49961	ENTPD1	Ectonucleoside triphosphate diphosphohydrolase 1
17:7074718	17:7171399	P28906_17:7074718_G_A	P28906_17:7171399_G_A	NA	NA	Neurology	rs67143157	NA	NA	NA	NA	NA	NA	NA	NA	0.0775231	0.00897182	5.5847e-18	33901	33901	0.0775231	0.00897182	8.64074	5.5847e-18	P28906	CD34	Hematopoietic progenitor cell antigen CD34
17:7074718	17:7171399	Q6YHK3_17:7074718_G_A	Q6YHK3_17:7171399_G_A	Q6YHK3_rs67143157_G_A	Q6YHK3_3290_50_rs67143157_G_A	Neurology	rs67143157	0.0501265	0.00855794	4.711e-09	35370	0.0227354	0.0160137	0.1543	10708	0.058256	0.00900002	9.61612e-11	33687	79765	0.0499108	0.00578322	8.63027	6.12049e-18	Q6YHK3	CD109	CD109 antigen
9:136157133	9:133281560	P37173_9:136157133_A_G	P37173_9:133281560_A_G	P37173_rs558240_A_G	P37173_5133_17_rs558240_A_G	Oncology	rs558240	-0.00318951	0.0080554	0.692157	35370	-0.00422768	0.013891	0.7624	10708	-0.0976786	0.00785546	1.69824e-35	33822	79900	-0.0449467	0.00521296	8.6221	6.57376e-18	P37173	TGFBR2	TGF-beta receptor type-2
17:7074718	17:7171399	P09619_17:7074718_G_A	P09619_17:7171399_G_A	P09619_rs67143157_G_A	P09619_3459_49_rs67143157_G_A	Cardiometabolic	rs67143157	0.0362671	0.00855794	2.258e-05	35370	0.0380572	0.0160137	0.01746	10708	0.0677921	0.0089431	3.44588e-14	34090	80168	0.0496133	0.00576803	8.60143	7.87289e-18	P09619	PDGFRB	Platelet-derived growth factor receptor beta
9:136157133	9:133281560	Q6UY09_9:136157133_A_G	Q6UY09_9:133281560_A_G	Q6UY09_rs558240_A_G	Q6UY09_10453_7_rs558240_A_G	Oncology_II	rs558240	-0.000783828	0.00805677	0.922495	35358	0.00780733	0.013891	0.5752	10708	-0.10471	0.00791179	5.52968e-40	33335	79401	-0.0449738	0.0052297	8.59968	7.99355e-18	Q6UY09	CEACAM20	Carcinoembryonic antigen-related cell adhesion molecule 20
17:7074718	17:7171399	P21757_17:7074718_G_A	P21757_17:7171399_G_A	P21757_rs67143157_G_A	P21757_11207_3_rs67143157_G_A	Neurology	rs67143157	0.00593788	0.00855903	0.487824	35361	-0.0150252	0.0160137	0.3452	10708	0.117517	0.00896367	2.8688e-39	33962	80031	0.0495091	0.00577387	8.57467	9.93741e-18	P21757	MSR1	Macrophage scavenger receptor types I and II:Cytoplasmic domain
6:135390836	6:135069698	P07359_6:135390836_A_G	P07359_6:135069698_A_G	P07359_rs1547247_A_G	P07359_4990_87_rs1547247_A_G	Cardiometabolic	rs1547247	0.0387751	0.00824568	2.567e-06	35372	0.0544915	0.0148041	0.000238	10708	0.0524808	0.00837976	3.78112e-10	33479	79559	0.0467393	0.00546264	8.55618	1.16674e-17	P07359	GP1BA	Platelet glycoprotein Ib alpha chain
17:7074718	17:7171399	P28827_17:7074718_G_A	P28827_17:7171399_G_A	NA	NA	Inflammation	rs67143157	NA	NA	NA	NA	NA	NA	NA	NA	0.0770646	0.00901476	1.2448e-17	33589	33589	0.0770646	0.00901476	8.54871	1.2448e-17	P28827	PTPRM	Receptor-type tyrosine-protein phosphatase mu
17:7074718	17:7171399	P05107_17:7074718_G_A	P05107_17:7171399_G_A	P05107_rs67143157_G_A	P05107_12750_9_rs67143157_G_A	Cardiometabolic	rs67143157	0.0113682	0.00855903	0.184097	35361	0.0053059	0.016016	0.7413	10708	0.106104	0.00903624	7.7589e-32	33381	79450	0.0495137	0.00579324	8.54681	1.26535e-17	P05107	ITGB2	Integrin beta-2
9:136157133	9:133281560	P06127_9:136157133_A_G	P06127_9:133281560_A_G	P06127_rs558240_A_G	P06127_5596_75_rs558240_A_G	Oncology	rs558240	-0.0887491	0.0080554	3.173e-28	35370	-0.073544	0.0138904	1.29e-07	10708	0.00672622	0.0078462	0.391302	33908	79986	-0.0445095	0.00521023	8.54272	1.31101e-17	P06127	CD5	T-cell surface glycoprotein CD5:Extracellular domain
17:7074718	17:7171399	Q8TDQ0_17:7074718_G_A	Q8TDQ0_17:7171399_G_A	Q8TDQ0_rs67143157_G_A	Q8TDQ0_5134_52_rs67143157_G_A	Neurology	rs67143157	0.0486703	0.00855794	1.29e-08	35370	0.0581125	0.0160137	0.0002729	10708	0.0472916	0.00900002	1.4833e-07	33687	79765	0.0493325	0.00578322	8.53029	1.45985e-17	Q8TDQ0	HAVCR2	Hepatitis A virus cellular receptor 2
17:7074718	17:7171399	Q14767_17:7074718_G_A	Q14767_17:7171399_G_A	NA	NA	Cardiometabolic	rs67143157	NA	NA	NA	NA	NA	NA	NA	NA	0.0761559	0.0089431	1.6573e-17	34090	34090	0.0761559	0.0089431	8.51561	1.6573e-17	Q14767	LTBP2	Latent-transforming growth factor beta-binding protein 2
9:136157133	9:133281560	Q14392_9:136157133_A_G	Q14392_9:133281560_A_G	Q14392_rs558240_A_G	Q14392_7551_33_rs558240_A_G	NA	rs558240	0.0555048	0.0080554	5.553e-12	35370	0.0700983	0.0138904	4.233e-07	10708	NA	NA	NA	NA	46078	0.0591776	0.0069684	8.49227	2.02643e-17	Q14392	LRRC32	Leucine-rich repeat-containing protein 32
17:7074718	17:7171399	O75054_17:7074718_G_A	O75054_17:7171399_G_A	O75054_rs67143157_G_A	O75054_9715_15_rs67143157_G_A	Oncology	rs67143157	0.0540425	0.00855794	2.701e-10	35370	0.0297397	0.0160137	0.06314	10708	0.0497927	0.00901963	3.38057e-08	33533	79611	0.0491168	0.00578841	8.48537	2.15025e-17	O75054	IGSF3	Immunoglobulin superfamily member 3
19:41932084	19:41426179	Q8N6Q3_19:41932084_T_G	Q8N6Q3_19:41426179_T_G	Q8N6Q3_rs284660_T_G	Q8N6Q3_13116_25_rs284660_T_G	Neurology	rs284660	-0.0748665	0.00757862	5.18e-23	35364	-0.029261	0.0147321	0.04767	9682	-0.0134697	0.00791376	0.0887442	33628	78674	-0.0435264	0.00513085	8.48328	2.18937e-17	Q8N6Q3	CD177	CD177 antigen
6:135390836	6:135069698	P00352_6:135390836_A_G	P00352_6:135069698_A_G	P00352_rs1547247_A_G	P00352_11265_8_rs1547247_A_G	Neurology	rs1547247	-0.035634	0.00824673	1.554e-05	35363	-0.030359	0.0148041	0.03984	10708	-0.0621154	0.00835812	1.07177e-13	33687	79758	-0.0462054	0.00545694	8.46728	2.51193e-17	P00352	ALDH1A1	Retinal dehydrogenase 1
17:7074718	17:7171399	P49746_17:7074718_G_A	P49746_17:7171399_G_A	P49746_rs67143157_G_A	P49746_8982_65_rs67143157_G_A	NA	rs67143157	0.0670931	0.00855794	4.507e-15	35370	0.0518681	0.0160137	0.001209	10708	NA	NA	NA	NA	46078	0.0637108	0.00754773	8.44106	3.14476e-17	P49746	THBS3	Thrombospondin-3
9:136157133	9:133281560	Q9NPF2_9:136157133_A_G	Q9NPF2_9:133281560_A_G	Q9NPF2_rs558240_A_G	Q9NPF2_7779_86_rs558240_A_G	NA	rs558240	0.0419247	0.0080554	1.943e-07	35370	0.109054	0.013891	3.307e-15	10708	NA	NA	NA	NA	46078	0.0588184	0.00696847	8.44065	3.15578e-17	Q9NPF2	CHST11	Carbohydrate sulfotransferase 11
9:136157133	9:133281560	P05556_9:136157133_A_G	P05556_9:133281560_A_G	NA	NA	Cardiometabolic	rs558240	NA	NA	NA	NA	NA	NA	NA	NA	-0.0664528	0.00787954	3.35197e-17	33616	33616	-0.0664528	0.00787954	8.43359	3.35197e-17	P05556	ITGB1	Integrin beta-1
17:7074718	17:7171399	Q9Y4C0_17:7074718_G_A	Q9Y4C0_17:7171399_G_A	Q9Y4C0_rs67143157_G_A	Q9Y4C0_16323_8_rs67143157_G_A	Neurology_II	rs67143157	0.0831755	0.00855794	2.501e-22	35370	0.0515996	0.0160137	0.001287	10708	0.00928248	0.00908994	0.307168	33017	79095	0.0488681	0.00580687	8.41556	3.91019e-17	Q9Y4C0	NRXN3	Neurexin-3
17:7074718	17:7171399	Q68D85_17:7074718_G_A	Q68D85_17:7171399_G_A	Q68D85_rs67143157_G_A	Q68D85_7854_38_rs67143157_G_A	Oncology_II	rs67143157	0.00552309	0.00855794	0.518673	35370	-0.003635	0.0160137	0.8206	10708	0.111586	0.00897943	1.86767e-35	33796	79874	0.048243	0.00577775	8.3498	6.83787e-17	Q68D85	NCR3LG1	Natural cytotoxicity triggering receptor 3 ligand 1
20:33375138	20:34787335	P42127_20:33375138_T_C	P42127_20:34787335_T_C	P42127_rs73106997_T_C	P42127_5676_54_rs73106997_T_C	NA	rs73106997	-0.066786	0.00994577	1.878e-11	35367	-0.0930988	0.0181872	2.963e-07	10708	NA	NA	NA	NA	46075	-0.0728434	0.00872621	8.34766	6.96289e-17	P42127	ASIP	Agouti-signaling protein
11:126157894	11:126287999	P33151_11:126157894_T_C	P33151_11:126287999_T_C	P33151_rs8177398_T_C	P33151_2819_23_rs8177398_T_C	Cardiometabolic	rs8177398	0.150938	0.0281476	8.215e-08	35375	0.0917249	0.0468991	0.05039	10708	0.160337	0.0258356	5.434e-10	34090	80173	0.146945	0.0176364	8.33188	7.9567e-17	P33151	CDH5	Cadherin-5
9:136157133	9:133281560	P48304_9:136157133_A_G	P48304_9:133281560_A_G	P48304_rs558240_A_G	P48304_16770_3_rs558240_A_G	Cardiometabolic	rs558240	0.0285899	0.0080554	0.0003867	35370	0.0382255	0.013891	0.006063	10708	0.0588543	0.00782503	5.42375e-14	34090	80168	0.043328	0.00520404	8.32583	8.37379e-17	P48304	REG1B	Lithostathine-1-beta
9:136157133	9:133281560	P17538_9:136157133_A_G	P17538_9:133281560_A_G	P17538_rs558240_A_G	P17538_5671_1_rs558240_A_G	Neurology	rs558240	-0.0274574	0.0080554	0.0006529	35370	-0.0377472	0.013891	0.006681	10708	-0.060388	0.00787111	1.692e-14	33687	79765	-0.0433787	0.00521753	8.31403	9.25057e-17	P17538	CTRB1	Chymotrypsinogen B
17:7074718	17:7171399	P32942_17:7074718_G_A	P32942_17:7171399_G_A	P32942_rs67143157_G_A	P32942_2649_77_rs67143157_G_A	Cardiometabolic	rs67143157	0.0138742	0.00855794	0.10497	35370	0.0014012	0.0160137	0.9291	10708	0.0996707	0.0089431	7.5753e-29	34090	80168	0.0479462	0.00576803	8.3124	9.37892e-17	P32942	ICAM3	Intercellular adhesion molecule 3
17:7074718	17:7171399	Q9H4A9_17:7074718_G_A	Q9H4A9_17:7171399_G_A	Q9H4A9_rs67143157_G_A	Q9H4A9_8327_26_rs67143157_G_A	Oncology	rs67143157	0.0476045	0.00855794	2.656e-08	35370	0.0467767	0.0160137	0.00342	10708	0.0490575	0.00901963	5.35908e-08	33533	79611	0.0480948	0.00578841	8.3088	9.66721e-17	Q9H4A9	DPEP2	Dipeptidase 2
11:126157894	11:126287999	P12821_11:126157894_T_C	P12821_11:126287999_T_C	P12821_rs8177398_T_C	P12821_10714_7_rs8177398_T_C	Inflammation_II	rs8177398	0.221915	0.0281524	3.208e-15	35363	0.0869731	0.0468991	0.06377	10708	0.101045	0.0259439	9.83015e-05	33985	80056	0.146675	0.0176719	8.29985	1.0424e-16	P12821	ACE	Angiotensin-converting enzyme
9:136157133	9:133281560	Q86UP6_9:136157133_A_G	Q86UP6_9:133281560_A_G	Q86UP6_rs558240_A_G	Q86UP6_7943_16_rs558240_A_G	Neurology_II	rs558240	-0.00788733	0.0080554	0.327503	35370	0.00251648	0.013891	0.8542	10708	0.107021	0.00795292	2.80673e-41	33017	79095	0.0434997	0.00524115	8.29965	1.04417e-16	Q86UP6	CUZD1	CUB and zona pellucida-like domain-containing protein 1
9:136157133	9:133281560	Q99435_9:136157133_A_G	Q99435_9:133281560_A_G	Q99435_rs558240_A_G	Q99435_6022_57_rs558240_A_G	Inflammation	rs558240	-0.0055389	0.0080554	0.491728	35370	0.00249594	0.0138904	0.855	10708	-0.0936434	0.00785309	8.8308e-33	33848	79926	-0.0432196	0.00521224	8.29193	1.11423e-16	Q99435	NELL2	Protein kinase C-binding protein NELL2
11:126157894	11:126287999	Q02763_11:126157894_T_C	Q02763_11:126287999_T_C	Q02763_rs8177398_T_C	Q02763_3773_15_rs8177398_T_C	Oncology	rs8177398	0.12167	0.0281476	1.542e-05	35375	0.138103	0.0468991	0.003224	10708	0.16965	0.026004	6.84384e-11	33822	79905	0.146211	0.0176897	8.26533	1.39305e-16	Q02763	TEK	Angiopoietin-1 receptor, soluble
17:7074718	17:7171399	Q8N2S1_17:7074718_G_A	Q8N2S1_17:7171399_G_A	Q8N2S1_rs67143157_G_A	Q8N2S1_13133_73_rs67143157_G_A	NA	rs67143157	0.0713773	0.00855903	7.464e-17	35361	0.0306755	0.0160137	0.05585	10708	NA	NA	NA	NA	46069	0.0623335	0.00754848	8.25776	1.48436e-16	Q8N2S1	LTBP4	Latent-transforming growth factor beta-binding protein 4
9:136157133	9:133281560	Q9BQT9_9:136157133_A_G	Q9BQT9_9:133281560_A_G	Q9BQT9_rs558240_A_G	Q9BQT9_6291_55_rs558240_A_G	Neurology_II	rs558240	0.019769	0.0080554	0.014122	35370	0.0025916	0.013891	0.851	10708	-0.117224	0.00785225	2.14141e-50	33853	79931	-0.0430057	0.00521202	8.25124	1.56762e-16	Q9BQT9	CLSTN3	Calsyntenin-3
19:41932084	19:41426179	Q3KPI0_19:41932084_T_G	Q3KPI0_19:41426179_T_G	Q3KPI0_rs284660_T_G	Q3KPI0_7204_1_rs284660_T_G	Inflammation	rs284660	-0.0116989	0.00757766	0.122627	35373	-0.00122773	0.0147328	0.9328	9682	-0.0870399	0.00791129	3.73852e-28	33657	78712	-0.0421073	0.00512991	8.20819	2.24556e-16	Q3KPI0	CEACAM21	Carcinoembryonic antigen-related cell adhesion molecule 21
19:41932084	19:41426179	P54764_19:41932084_T_G	P54764_19:41426179_T_G	P54764_rs284660_T_G	P54764_16288_17_rs284660_T_G	Inflammation_II	rs284660	0.0296744	0.00757766	9.004e-05	35373	0.034272	0.0147328	0.0197	9682	0.0580287	0.00796811	3.27416e-13	33187	78242	0.0420582	0.0051453	8.1741	2.98085e-16	P54764	EPHA4	Ephrin type-A receptor 4
17:7074718	17:7171399	Q6UXI7_17:7074718_G_A	Q6UXI7_17:7171399_G_A	Q6UXI7_rs67143157_G_A	Q6UXI7_6234_74_rs67143157_G_A	Cardiometabolic_II	rs67143157	0.0342425	0.00855794	6.303e-05	35370	0.0180286	0.0160137	0.2581	10708	0.0703744	0.00896674	4.21405e-15	33942	80020	0.0471183	0.00577436	8.15992	3.35247e-16	Q6UXI7	VIT	Vitrin
17:7074718	17:7171399	P06870_17:7074718_G_A	P06870_17:7171399_G_A	NA	NA	Oncology	rs67143157	NA	NA	NA	NA	NA	NA	NA	NA	0.0736984	0.00903657	3.47536e-16	33435	33435	0.0736984	0.00903657	8.15557	3.47536e-16	P06870	KLK1	Kallikrein-1
9:136157133	9:133281560	Q16819_9:136157133_A_G	Q16819_9:133281560_A_G	NA	NA	Oncology_II	rs558240	NA	NA	NA	NA	NA	NA	NA	NA	-0.064033	0.00785926	3.71621e-16	33796	33796	-0.064033	0.00785926	8.14746	3.71621e-16	Q16819	MEP1A	Meprin A subunit alpha
11:126157894	11:126287999	P58753_11:126157894_T_C	P58753_11:126287999_T_C	P58753_rs8177398_T_C	P58753_9839_148_rs8177398_T_C	NA	rs8177398	0.158185	0.0281476	1.911e-08	35375	0.301718	0.0468991	1.206e-10	10708	NA	NA	NA	NA	46083	0.196195	0.0241345	8.12923	4.32013e-16	P58753	TIRAP	Toll/interleukin-1 receptor domain-containing adapter protein
9:136157133	9:133281560	P98073_9:136157133_A_G	P98073_9:133281560_A_G	P98073_rs558240_A_G	P98073_3189_61_rs558240_A_G	Oncology	rs558240	0.00250467	0.0080554	0.755861	35370	-0.0025724	0.013891	0.8513	10708	-0.0982464	0.00788813	1.31401e-35	33533	79611	-0.0423755	0.00522248	8.11407	4.89527e-16	P98073	TMPRSS15	Enteropeptidase
17:7074718	17:7171399	P11215_17:7074718_G_A	P11215_17:7171399_G_A	NA	NA	Neurology	rs67143157	NA	NA	NA	NA	NA	NA	NA	NA	0.0729984	0.00900002	5.02343e-16	33687	33687	0.0729984	0.00900002	8.11092	5.02343e-16	P11215	ITGAM	Integrin alpha-M
9:136157133	9:133281560	P02786_9:136157133_A_G	P02786_9:133281560_A_G	P02786_rs558240_A_G	P02786_8795_48_rs558240_A_G	Cardiometabolic	rs558240	-0.0417293	0.0080554	2.218e-07	35370	-0.0363616	0.013891	0.00906	10708	-0.0446413	0.00785823	1.34036e-08	33806	79884	-0.042255	0.00521377	8.1045	5.29643e-16	P02786	TFRC	Transferrin receptor protein 1:Extracellular domain
9:136157133	9:133281560	Q14515_9:136157133_A_G	Q14515_9:133281560_A_G	Q14515_rs558240_A_G	Q14515_4467_49_rs558240_A_G	Cardiometabolic	rs558240	-0.00818677	0.0080554	0.309496	35370	0.00787846	0.013891	0.5678	10708	-0.0909214	0.00787189	7.37055e-31	33686	79764	-0.0422695	0.00521775	8.10109	5.44702e-16	Q14515	SPARCL1	SPARC-like protein 1
9:136157133	9:133281560	O43897_9:136157133_A_G	O43897_9:133281560_A_G	O43897_rs558240_A_G	O43897_6383_90_rs558240_A_G	NA	rs558240	-0.0638007	0.0080554	2.372e-15	35370	-0.0339185	0.0138904	0.01463	10708	NA	NA	NA	NA	46078	-0.0562802	0.0069684	8.07649	6.66593e-16	O43897	TLL1	Tolloid-like protein 1
9:136157133	9:133281560	P17948_9:136157133_A_G	P17948_9:133281560_A_G	P17948_rs558240_A_G	P17948_16315_105_rs558240_A_G	Oncology	rs558240	-0.00956349	0.0080554	0.235164	35370	0.0195279	0.013891	0.158	10708	-0.0934916	0.00789588	2.40824e-32	33469	79547	-0.0421959	0.00522473	8.07619	6.6819e-16	P17948	FLT1	Vascular endothelial growth factor receptor 1
17:7074718	17:7171399	P18627_17:7074718_G_A	P18627_17:7171399_G_A	P18627_rs67143157_G_A	P18627_9950_229_rs67143157_G_A	Oncology	rs67143157	0.0389655	0.00855794	5.281e-06	35370	0.0494249	0.0160137	0.002013	10708	0.0544354	0.00901963	1.58752e-09	33533	79611	0.0467034	0.00578841	8.06843	7.12077e-16	P18627	LAG3	Lymphocyte activation gene 3 protein
17:7074718	17:7171399	Q8N3T6_17:7074718_G_A	Q8N3T6_17:7171399_G_A	Q8N3T6_rs67143157_G_A	Q8N3T6_7173_141_rs67143157_G_A	NA	rs67143157	0.064446	0.00855794	5.066e-14	35370	0.0483489	0.0160137	0.002578	10708	NA	NA	NA	NA	46078	0.06087	0.00754773	8.06468	7.34276e-16	Q8N3T6	TMEM132C	Transmembrane protein 132C:Extracellular domain
17:7074718	17:7171399	P08887_17:7074718_G_A	P08887_17:7171399_G_A	P08887_rs67143157_G_A	P08887_15602_43_rs67143157_G_A	Cardiometabolic	rs67143157	0.0455938	0.00855794	9.961e-08	35370	0.0409675	0.0160137	0.01041	10708	0.0494747	0.00903695	4.38208e-08	33413	79491	0.0465831	0.00579298	8.0413	8.88884e-16	P08887	IL6R	Interleukin-6 receptor subunit alpha
17:7074718	17:7171399	Q9UMF0_17:7074718_G_A	Q9UMF0_17:7171399_G_A	Q9UMF0_rs67143157_G_A	Q9UMF0_5124_69_rs67143157_G_A	Cardiometabolic	rs67143157	0.0330465	0.00855794	0.0001127	35370	0.0512029	0.0160137	0.00142	10708	0.0595703	0.00899506	3.53021e-11	33693	79771	0.0463724	0.0057819	8.02027	1.05511e-15	Q9UMF0	ICAM5	Intercellular adhesion molecule 5
17:7074718	17:7171399	P07307_17:7074718_G_A	P07307_17:7171399_G_A	P07307_rs67143157_G_A	P07307_9474_22_rs67143157_G_A	Inflammation_II	rs67143157	0.00874617	0.00855794	0.306797	35370	-0.0186992	0.0160137	0.2427	10708	0.107658	0.00895805	2.85627e-33	33985	80063	0.0462464	0.00577204	8.01214	1.12733e-15	P07307	ASGR2	Asialoglycoprotein receptor 2
17:7074718	17:7171399	Q9BQ51_17:7074718_G_A	Q9BQ51_17:7171399_G_A	Q9BQ51_rs67143157_G_A	Q9BQ51_3004_67_rs67143157_G_A	Oncology	rs67143157	0.0149799	0.00855794	0.080039	35370	0.0175856	0.0160137	0.2719	10708	0.090272	0.00901963	1.39991e-23	33533	79611	0.0463296	0.00578841	8.00384	1.20594e-15	Q9BQ51	PDCD1LG2	Programmed cell death 1 ligand 2
17:7074718	17:7171399	Q9BQS7_17:7074718_G_A	Q9BQS7_17:7171399_G_A	NA	NA	Cardiometabolic_II	rs67143157	NA	NA	NA	NA	NA	NA	NA	NA	0.071752	0.00896674	1.22405e-15	33942	33942	0.071752	0.00896674	8.00201	1.22405e-15	Q9BQS7	HEPH	Hephaestin
17:7074718	17:7171399	Q9Y6N7_17:7074718_G_A	Q9Y6N7_17:7171399_G_A	Q9Y6N7_rs67143157_G_A	Q9Y6N7_5740_17_rs67143157_G_A	Inflammation	rs67143157	0.0484514	0.00855794	1.498e-08	35370	0.00576492	0.0160137	0.7218	10708	0.0564481	0.00899524	3.48891e-10	33715	79793	0.0461904	0.00578195	7.98873	1.36339e-15	Q9Y6N7	ROBO1	Roundabout homolog 1
9:136157133	9:133281560	Q9UBP4_9:136157133_A_G	Q9UBP4_9:133281560_A_G	Q9UBP4_rs558240_A_G	Q9UBP4_3607_71_rs558240_A_G	Cardiometabolic	rs558240	-0.0365745	0.0080554	5.611e-06	35370	-0.0360552	0.013891	0.009346	10708	-0.0476991	0.00782503	1.08958e-09	34090	80168	-0.0414219	0.00520404	7.95957	1.72634e-15	Q9UBP4	DKK3	Dickkopf-related protein 3
17:7074718	17:7171399	Q6UWL6_17:7074718_G_A	Q6UWL6_17:7171399_G_A	Q6UWL6_rs67143157_G_A	Q6UWL6_16609_106_rs67143157_G_A	Neurology	rs67143157	0.0405376	0.00855794	2.169e-06	35370	0.0306928	0.0160137	0.05425	10708	0.0575966	0.00909996	2.46241e-10	32922	79000	0.0461945	0.00580948	7.95158	1.84145e-15	Q6UWL6	KIRREL2	Kin of IRRE-like protein 2
6:135390836	6:135069698	P30043_6:135390836_A_G	P30043_6:135069698_A_G	P30043_rs1547247_A_G	P30043_17148_7_rs1547247_A_G	Neurology	rs1547247	-0.0413088	0.00824568	5.443e-07	35372	-0.017867	0.0148041	0.2269	10708	-0.053161	0.00835812	2.01219e-10	33687	79767	-0.0431756	0.00545664	7.9125	2.52264e-15	P30043	BLVRB	Flavin reductase (NADPH)
17:7074718	17:7171399	Q13444_17:7074718_G_A	Q13444_17:7171399_G_A	Q13444_rs67143157_G_A	Q13444_9956_7_rs67143157_G_A	Cardiometabolic	rs67143157	0.0149657	0.00855794	0.080335	35370	0.0380324	0.0160137	0.01741	10708	0.0830878	0.0090826	5.79963e-20	33043	79121	0.0458237	0.00580495	7.8939	2.92887e-15	Q13444	ADAM15	Disintegrin and metalloproteinase domain-containing protein 15:Cytoplasmic domain
17:7074718	17:7171399	Q13291_17:7074718_G_A	Q13291_17:7171399_G_A	Q13291_rs67143157_G_A	Q13291_7953_20_rs67143157_G_A	Inflammation	rs67143157	0.0371963	0.00855794	1.384e-05	35370	0.0183163	0.0160137	0.2543	10708	0.0643069	0.00908642	1.47028e-12	33084	79162	0.0457833	0.00580595	7.88557	3.13093e-15	Q13291	SLAMF1	Signaling lymphocytic activation molecule
19:44153100	19:43648948	P21589_19:44153100_G_A	P21589_19:43648948_G_A	P21589_rs4760_G_A	P21589_15452_5_rs4760_G_A	Oncology	rs4760	0.060659	0.0115486	1.502e-07	35369	0.0627736	0.0189064	0.0008991	10708	0.0517638	0.0105956	1.03219e-06	33822	79899	0.056841	0.00721635	7.87669	3.36175e-15	P21589	NT5E	5'-Nucleotidase
9:136157133	9:133281560	P06870_9:136157133_A_G	P06870_9:133281560_A_G	NA	NA	Oncology	rs558240	NA	NA	NA	NA	NA	NA	NA	NA	-0.0622256	0.00790186	3.41271e-15	33435	33435	-0.0622256	0.00790186	7.8748	3.41271e-15	P06870	KLK1	Kallikrein-1
17:7074718	17:7171399	O43570_17:7074718_G_A	O43570_17:7171399_G_A	O43570_rs67143157_G_A	O43570_19347_37_rs67143157_G_A	Oncology	rs67143157	0.0241069	0.00855794	0.004848	35370	0.0393956	0.0160137	0.01361	10708	0.0712567	0.00901963	2.78484e-15	33533	79611	0.0455232	0.00578841	7.86455	3.70438e-15	O43570	CA12	Carbonic anhydrase 12
17:7074718	17:7171399	P35590_17:7074718_G_A	P35590_17:7171399_G_A	P35590_rs67143157_G_A	P35590_2844_53_rs67143157_G_A	Cardiometabolic	rs67143157	0.0458478	0.00855794	8.432e-08	35370	0.0261859	0.0160137	0.1031	10708	0.050765	0.0089431	1.37524e-08	34090	80168	0.0453423	0.00576803	7.86097	3.81165e-15	P35590	TIE1	Tyrosine-protein kinase receptor Tie-1, soluble
17:7074718	17:7171399	Q9UK05_17:7074718_G_A	Q9UK05_17:7171399_G_A	Q9UK05_rs67143157_G_A	Q9UK05_4880_21_rs67143157_G_A	Cardiometabolic	rs67143157	0.0323292	0.00855794	0.0001583	35370	0.0289078	0.0160137	0.07133	10708	0.065113	0.00899506	4.52793e-13	33693	79771	0.0454286	0.0057819	7.85703	3.93341e-15	Q9UK05	GDF2	Growth/differentiation factor 2
6:135390836	6:135069698	Q14773_6:135390836_A_G	Q14773_6:135069698_A_G	Q14773_rs1547247_A_G	Q14773_6550_4_rs1547247_A_G	Inflammation	rs1547247	-0.0358785	0.00824568	1.353e-05	35372	-0.0321258	0.0148041	0.03039	10708	-0.0534427	0.00835957	1.62663e-10	33657	79737	-0.0428533	0.00545704	7.85284	4.06708e-15	Q14773	ICAM4	Intercellular adhesion molecule 4
9:136157133	9:133281560	P15086_9:136157133_A_G	P15086_9:133281560_A_G	P15086_rs558240_A_G	P15086_15375_49_rs558240_A_G	Cardiometabolic	rs558240	-0.0195933	0.0080554	0.015008	35370	-0.0540318	0.013891	0.0001046	10708	-0.0566792	0.00782503	4.37824e-13	34090	80168	-0.0408296	0.00520404	7.84575	4.30369e-15	P15086	CPB1	Carboxypeptidase B
19:44153100	19:43648948	P08571_19:44153100_G_A	P08571_19:43648948_G_A	P08571_rs4760_G_A	P08571_16914_104_rs4760_G_A	Cardiometabolic	rs4760	-0.0656308	0.0115486	1.324e-08	35369	-0.0802106	0.0189114	2.181e-05	10708	-0.0418669	0.0107388	9.67342e-05	32861	78938	-0.056915	0.0072614	7.83802	4.57699e-15	P08571	CD14	Monocyte differentiation antigen CD14, soluble
9:136157133	9:133281560	Q96AP7_9:136157133_A_G	Q96AP7_9:133281560_A_G	Q96AP7_rs558240_A_G	Q96AP7_7841_84_rs558240_A_G	Cardiometabolic	rs558240	-0.0332078	0.0080554	3.75e-05	35370	-0.035792	0.013891	0.009941	10708	-0.0494912	0.00782503	2.53653e-10	34090	80168	-0.0407726	0.00520404	7.83479	4.69629e-15	Q96AP7	ESAM	Endothelial cell-selective adhesion molecule
9:136157133	9:133281560	Q6ZVL6_9:136157133_A_G	Q6ZVL6_9:133281560_A_G	Q6ZVL6_rs558240_A_G	Q6ZVL6_11145_72_rs558240_A_G	Oncology_II	rs558240	-0.0467631	0.00805643	6.461e-09	35361	-0.0985453	0.013891	1.42e-12	10708	-0.0162761	0.00791179	0.039668	33335	79404	-0.0407824	0.0052296	7.79837	6.27122e-15	Q6ZVL6	KIAA1549L	UPF0606 protein KIAA1549L
9:136157133	9:133281560	P05451_9:136157133_A_G	P05451_9:133281560_A_G	P05451_rs558240_A_G	P05451_13095_51_rs558240_A_G	Cardiometabolic	rs558240	0.0329262	0.00805643	4.372e-05	35361	0.0476551	0.013891	0.0006191	10708	0.0458872	0.00790357	6.4031e-09	33415	79484	0.0406812	0.00522723	7.78256	7.10702e-15	P05451	REG1A	Lithostathine-1-alpha
9:136157133	9:133281560	Q15818_9:136157133_A_G	Q15818_9:133281560_A_G	Q15818_rs558240_A_G	Q15818_9256_78_rs558240_A_G	Neurology	rs558240	-0.0303288	0.0080554	0.0001664	35370	-0.0445755	0.013891	0.001291	10708	-0.0490287	0.00787111	4.69613e-10	33687	79765	-0.0405554	0.00521753	7.77291	7.67007e-15	Q15818	NPTX1	Neuronal pentraxin-1
17:7074718	17:7171399	O94991_17:7074718_G_A	O94991_17:7171399_G_A	O94991_rs67143157_G_A	O94991_4568_17_rs67143157_G_A	NA	rs67143157	0.0650109	0.00855794	3.038e-14	35370	0.0362414	0.0160137	0.02353	10708	NA	NA	NA	NA	46078	0.0586197	0.00754773	7.76654	8.06607e-15	O94991	SLITRK5	SLIT and NTRK-like protein 5
9:136157133	9:133281560	O95998_9:136157133_A_G	O95998_9:133281560_A_G	O95998_rs558240_A_G	O95998_3073_51_rs558240_A_G	Cardiometabolic	rs558240	-0.0399803	0.0080554	6.926e-07	35370	-0.0289384	0.0138904	0.03751	10708	-0.0443804	0.00785804	1.6254e-08	33809	79887	-0.0403617	0.00521369	7.74148	9.8264e-15	O95998	IL18BP	Interleukin-18-binding protein
19:41932084	19:41426179	Q96B26_19:41932084_T_G	Q96B26_19:41426179_T_G	Q96B26_rs284660_T_G	Q96B26_18909_11_rs284660_T_G	NA	rs284660	0.0408525	0.00757766	7.004e-08	35373	0.0949332	0.0147328	1.264e-10	9682	NA	NA	NA	NA	45055	0.0521663	0.00673857	7.74144	9.82972e-15	Q96B26	EXOSC8	Exosome complex component RRP43
17:7074718	17:7171399	Q8N6C8_17:7074718_G_A	Q8N6C8_17:7171399_G_A	Q8N6C8_rs67143157_G_A	Q8N6C8_6391_52_rs67143157_G_A	Cardiometabolic_II	rs67143157	0.0436119	0.00855794	3.468e-07	35370	0.0232837	0.0160137	0.1452	10708	0.0524616	0.00896582	4.87764e-09	33924	80002	0.0446394	0.00577412	7.73095	1.0675e-14	Q8N6C8	LILRA3	Leukocyte immunoglobulin-like receptor subfamily A member 3
17:7074718	17:7171399	Q9NPI6_17:7074718_G_A	Q9NPI6_17:7171399_G_A	Q9NPI6_rs67143157_G_A	Q9NPI6_14008_22_rs67143157_G_A	NA	rs67143157	0.0633717	0.00855794	1.311e-13	35370	0.0404448	0.0160137	0.01188	10708	NA	NA	NA	NA	46078	0.0582784	0.00754773	7.72131	1.15136e-14	Q9NPI6	DCP1A	mRNA-decapping enzyme 1A
17:7074718	17:7171399	Q92752_17:7074718_G_A	Q92752_17:7171399_G_A	Q92752_rs67143157_G_A	Q92752_11302_237_rs67143157_G_A	Neurology	rs67143157	0.0248862	0.00855903	0.003643	35361	-0.000102652	0.0160137	0.9925	10708	0.0803357	0.00903329	5.93198e-19	33436	79505	0.0444158	0.00579236	7.668	1.74698e-14	Q92752	TNR	Tenascin-R
17:7074718	17:7171399	Q15303_17:7074718_G_A	Q15303_17:7171399_G_A	Q15303_rs67143157_G_A	Q15303_2618_10_rs67143157_G_A	Oncology	rs67143157	0.0203374	0.00855794	0.017477	35370	-0.000994637	0.0160137	0.9506	10708	0.0847535	0.00898171	3.86367e-21	33822	79900	0.0442214	0.00577835	7.65294	1.9644e-14	Q15303	ERBB4	Receptor tyrosine-protein kinase erbB-4
17:7074718	17:7171399	Q12841_17:7074718_G_A	Q12841_17:7171399_G_A	Q12841_rs67143157_G_A	Q12841_13112_179_rs67143157_G_A	Cardiometabolic_II	rs67143157	0.0424437	0.00855903	7.092e-07	35361	-0.00119374	0.016016	0.9383	10708	0.0611643	0.00907918	1.61957e-11	33042	79111	0.0443637	0.00580451	7.64297	2.12267e-14	Q12841	FSTL1	Follistatin-related protein 1
17:7074718	17:7171399	O14786_17:7074718_G_A	O14786_17:7171399_G_A	O14786_rs67143157_G_A	O14786_5542_22_rs67143157_G_A	Cardiometabolic	rs67143157	0.0331717	0.00855794	0.0001062	35370	0.0582225	0.0160137	0.0002829	10708	0.0515347	0.00897221	9.25657e-09	33870	79948	0.0440404	0.00577582	7.62496	2.44118e-14	O14786	NRP1	Neuropilin-1
9:136157133	9:133281560	Q86VB7_9:136157133_A_G	Q86VB7_9:133281560_A_G	Q86VB7_rs558240_A_G	Q86VB7_5028_59_rs558240_A_G	Cardiometabolic	rs558240	0.033286	0.0080554	3.591e-05	35370	0.0392394	0.013891	0.004654	10708	0.0457792	0.00785804	5.68499e-09	33809	79887	0.0396244	0.00521372	7.60003	2.96065e-14	Q86VB7	CD163	Scavenger receptor cysteine-rich type 1 protein M130
17:7074718	17:7171399	Q96GP6_17:7074718_G_A	Q96GP6_17:7171399_G_A	Q96GP6_rs67143157_G_A	Q96GP6_8956_96_rs67143157_G_A	Neurology	rs67143157	0.0305019	0.00855794	0.0003651	35370	0.0416779	0.0160137	0.009436	10708	0.0591563	0.00896367	4.12382e-11	33962	80040	0.0438425	0.00577354	7.5937	3.10897e-14	Q96GP6	SCARF2	Scavenger receptor class F member 2:Extracellular domain
9:136157133	9:133281560	Q96H15_9:136157133_A_G	Q96H15_9:133281560_A_G	Q96H15_rs558240_A_G	Q96H15_15449_33_rs558240_A_G	Cardiometabolic	rs558240	0.0210203	0.0080554	0.009066	35370	0.07177	0.013891	2.18e-07	10708	0.0468481	0.00785804	2.49477e-09	33809	79887	0.0395394	0.00521372	7.58373	3.35772e-14	Q96H15	TIMD4	T-cell immunoglobulin and mucin domain-containing protein 4
11:126157894	11:126287999	Q92752_11:126157894_T_C	Q92752_11:126287999_T_C	Q92752_rs8177398_T_C	Q92752_11302_237_rs8177398_T_C	Neurology	rs8177398	0.0768247	0.0281512	0.006353	35366	0.0800344	0.0468991	0.08777	10708	0.198421	0.0260739	2.74221e-14	33436	79510	0.133397	0.0177125	7.53119	5.02805e-14	Q92752	TNR	Tenascin-R
9:136157133	9:133281560	P21583_9:136157133_A_G	P21583_9:133281560_A_G	P21583_rs558240_A_G	P21583_9377_25_rs558240_A_G	Cardiometabolic	rs558240	-0.0340356	0.0080554	2.385e-05	35370	-0.0409683	0.013891	0.003276	10708	-0.0437722	0.00787053	2.67436e-08	33693	79771	-0.0392922	0.00521736	7.53105	5.03346e-14	P21583	KITLG	Kit ligand
9:136157133	9:133281560	P14415_9:136157133_A_G	P14415_9:133281560_A_G	P14415_rs558240_A_G	P14415_7218_87_rs558240_A_G	Cardiometabolic_II	rs558240	-0.0706959	0.0080554	1.686e-18	35370	-0.0542697	0.0138904	9.618e-05	10708	-0.00410502	0.00796785	0.606414	32862	78940	-0.0394941	0.00524539	7.52929	5.10157e-14	P14415	ATP1B2	Sodium/potassium-transporting ATPase subunit beta-2
9:136157133	9:133281560	P35613_9:136157133_A_G	P35613_9:133281560_A_G	P35613_rs558240_A_G	P35613_3585_54_rs558240_A_G	Inflammation	rs558240	-0.00154726	0.0080554	0.847676	35370	-0.0418787	0.0138904	0.002571	10708	-0.0739215	0.0078358	3.95458e-21	33988	80066	-0.0391762	0.00520718	7.5235	5.3329e-14	P35613	BSG	Basigin
20:33375138	20:34787335	P17813_20:33375138_T_C	P17813_20:34787335_T_C	P17813_rs73106997_T_C	P17813_4908_6_rs73106997_T_C	Cardiometabolic	rs73106997	-0.0626178	0.00994577	3.059e-10	35367	-0.0603754	0.0181829	0.0009133	10708	-0.0333037	0.0103028	0.00122713	34090	80165	-0.0500729	0.00665856	7.52009	5.47382e-14	P17813	ENG	Endoglin
17:7074718	17:7171399	Q9H3S1_17:7074718_G_A	Q9H3S1_17:7171399_G_A	Q9H3S1_rs67143157_G_A	Q9H3S1_16915_153_rs67143157_G_A	NA	rs67143157	0.055691	0.00855794	7.637e-11	35370	0.0602033	0.0160137	0.0001792	10708	NA	NA	NA	NA	46078	0.0566934	0.00754773	7.51132	5.85346e-14	Q9H3S1	SEMA4A	Semaphorin-4A
19:41932084	19:41426179	P17813_19:41932084_T_G	P17813_19:41426179_T_G	P17813_rs284660_T_G	P17813_4908_6_rs284660_T_G	Cardiometabolic	rs284660	0.0413781	0.00757766	4.749e-08	35373	0.041211	0.0147335	0.005117	9682	0.0344429	0.00785958	1.17438e-05	34090	79145	0.0384198	0.00511576	7.51009	5.90882e-14	P17813	ENG	Endoglin
17:7074718	17:7171399	Q16620_17:7074718_G_A	Q16620_17:7171399_G_A	Q16620_rs67143157_G_A	Q16620_4866_59_rs67143157_G_A	Cardiometabolic	rs67143157	0.0424375	0.00855794	7.095e-07	35370	0.0134833	0.0160114	0.4002	10708	0.053766	0.00899506	2.26887e-09	33693	79771	0.0433425	0.00578179	7.49637	6.56114e-14	Q16620	NTRK2	BDNF/NT-3 growth factors receptor
6:135390836	6:135069698	P56279_6:135390836_A_G	P56279_6:135069698_A_G	P56279_rs1547247_A_G	P56279_17210_2_rs1547247_A_G	Neurology	rs1547247	-0.023858	0.00824568	0.00381	35372	-0.0558929	0.0148041	0.0001565	10708	-0.0536407	0.00839535	1.66613e-10	33378	79458	-0.0408559	0.00546696	7.47325	7.82371e-14	P56279	TCL1A	T-cell leukemia/lymphoma protein 1A
17:7074718	17:7171399	P33151_17:7074718_G_A	P33151_17:7171399_G_A	P33151_rs67143157_G_A	P33151_2819_23_rs67143157_G_A	Cardiometabolic	rs67143157	0.0332212	0.00855794	0.0001037	35370	0.0361053	0.0160137	0.02431	10708	0.0560612	0.0089431	3.6415e-10	34090	80168	0.0430965	0.00576803	7.47162	7.92128e-14	P33151	CDH5	Cadherin-5
17:7074718	17:7171399	Q9UM47_17:7074718_G_A	Q9UM47_17:7171399_G_A	Q9UM47_rs67143157_G_A	Q9UM47_5108_72_rs67143157_G_A	Cardiometabolic	rs67143157	0.0439778	0.00855794	2.763e-07	35370	0.0140527	0.016016	0.3791	10708	0.0511857	0.0089431	1.04361e-08	34090	80168	0.0430948	0.00576814	7.47117	7.94826e-14	Q9UM47	NOTCH3	Neurogenic locus notch homolog protein 3
17:7074718	17:7171399	P08648_17:7074718_G_A	P08648_17:7171399_G_A	P08648_rs67143157_G_A	P08648_6932_42_rs67143157_G_A	Neurology	rs67143157	0.0236254	0.00855794	0.00577	35370	0.0217544	0.0160137	0.174	10708	0.0712983	0.00900002	2.33668e-15	33687	79765	0.0430659	0.00578322	7.44669	9.57086e-14	P08648	ITGA5	Integrin alpha-5
19:44153100	19:43648948	Q6YHK3_19:44153100_G_A	Q6YHK3_19:43648948_G_A	Q6YHK3_rs4760_G_A	Q6YHK3_3290_50_rs4760_G_A	Neurology	rs4760	0.0558581	0.0115486	1.32e-06	35369	0.0317192	0.0189114	0.09392	10708	0.0588806	0.0106184	2.93731e-08	33687	79764	0.0537349	0.00722383	7.43856	1.01789e-13	Q6YHK3	CD109	CD109 antigen
9:136157133	9:133281560	Q6UX82_9:136157133_A_G	Q6UX82_9:133281560_A_G	NA	NA	Oncology	rs558240	NA	NA	NA	NA	NA	NA	NA	NA	-0.0592186	0.00796382	1.03825e-13	32907	32907	-0.0592186	0.00796382	7.43596	1.03825e-13	Q6UX82	LYPD8	Ly6/PLAUR domain-containing protein 8
9:136157133	9:133281560	P42658_9:136157133_A_G	P42658_9:133281560_A_G	NA	NA	Oncology	rs558240	NA	NA	NA	NA	NA	NA	NA	NA	-0.0585177	0.00788813	1.18495e-13	33533	33533	-0.0585177	0.00788813	7.41845	1.18495e-13	P42658	DPP6	Dipeptidyl aminopeptidase-like protein 6
17:7074718	17:7171399	P14384_17:7074718_G_A	P14384_17:7171399_G_A	P14384_rs67143157_G_A	P14384_9416_77_rs67143157_G_A	Neurology	rs67143157	0.0499311	0.00855794	5.389e-09	35370	-0.0014464	0.0160137	0.9279	10708	0.0490396	0.00898878	4.87966e-08	33761	79839	0.0428685	0.00578023	7.41639	1.20352e-13	P14384	CPM	Carboxypeptidase M
9:136157133	9:133281560	P22004_9:136157133_A_G	P22004_9:133281560_A_G	P22004_rs558240_A_G	P22004_8459_10_rs558240_A_G	Cardiometabolic	rs558240	-0.0318762	0.0080554	7.586e-05	35370	-0.0210929	0.0138904	0.1293	10708	-0.0513234	0.00795475	1.10443e-10	32979	79057	-0.0387845	0.00524165	7.3993	1.36904e-13	P22004	BMP6	Bone morphogenetic protein 6
9:136157133	9:133281560	P22303_9:136157133_A_G	P22303_9:133281560_A_G	P22303_rs558240_A_G	P22303_15553_22_rs558240_A_G	Inflammation_II	rs558240	-0.00017881	0.0080554	0.982291	35370	0.0298098	0.013891	0.03148	10708	-0.0982464	0.00792802	2.87674e-35	33187	79265	-0.0386642	0.005234	7.38711	1.50057e-13	P22303	ACHE	Acetylcholinesterase
17:7074718	17:7171399	P12644_17:7074718_G_A	P12644_17:7171399_G_A	P12644_rs67143157_G_A	P12644_6326_20_rs67143157_G_A	Neurology	rs67143157	0.00421618	0.00855794	0.62224	35370	0.00270462	0.0160114	0.864	10708	0.0977761	0.00904349	3.02761e-27	33372	79450	0.04243	0.0057946	7.32233	2.43697e-13	P12644	BMP4	Bone morphogenetic protein 4
17:7074718	17:7171399	P40199_17:7074718_G_A	P40199_17:7171399_G_A	NA	NA	Cardiometabolic_II	rs67143157	NA	NA	NA	NA	NA	NA	NA	NA	0.0655235	0.00896582	2.70832e-13	33924	33924	0.0655235	0.00896582	7.30814	2.70832e-13	P40199	CEACAM6	Carcinoembryonic antigen-related cell adhesion molecule 6
17:7074718	17:7171399	P29323_17:7074718_G_A	P29323_17:7171399_G_A	P29323_rs67143157_G_A	P29323_8225_86_rs67143157_G_A	NA	rs67143157	0.0523658	0.00855794	9.428e-10	35370	0.0644817	0.0160137	5.816e-05	10708	NA	NA	NA	NA	46078	0.0550574	0.00754773	7.29456	2.99635e-13	P29323	EPHB2	Ephrin type-B receptor 2
9:136157133	9:133281560	O75460_9:136157133_A_G	O75460_9:133281560_A_G	O75460_rs558240_A_G	O75460_11229_16_rs558240_A_G	Oncology_II	rs558240	-0.0137676	0.00805643	0.087486	35361	-0.0222037	0.0138904	0.1095	10708	-0.0660933	0.00786116	4.18504e-17	33777	79846	-0.0379833	0.00521488	7.28364	3.24943e-13	O75460	ERN1	Serine/threonine-protein kinase/endoribonuclease IRE1
9:136157133	9:133281560	Q29983_9:136157133_A_G	Q29983_9:133281560_A_G	Q29983_rs558240_A_G	Q29983_2730_58_rs558240_A_G	NA	rs558240	-0.050903	0.0080554	2.633e-10	35370	-0.0495376	0.013891	0.0003668	10708	NA	NA	NA	NA	46078	-0.0505594	0.00696847	7.25545	4.00319e-13	Q29983	MICA	MHC class I polypeptide-related sequence A
9:136157133	9:133281560	P38484_9:136157133_A_G	P38484_9:133281560_A_G	P38484_rs558240_A_G	P38484_9180_6_rs558240_A_G	Neurology	rs558240	-0.0124153	0.0080554	0.123244	35370	-0.0411659	0.013891	0.003115	10708	-0.0610179	0.00790055	1.13423e-14	33436	79514	-0.0377512	0.00522608	7.22363	5.06168e-13	P38484	IFNGR2	Interferon gamma receptor 2:Extracellular domain
17:7074718	17:7171399	Q9BYH1_17:7074718_G_A	Q9BYH1_17:7171399_G_A	Q9BYH1_rs67143157_G_A	Q9BYH1_19563_3_rs67143157_G_A	Oncology	rs67143157	0.035078	0.00855794	4.155e-05	35370	0.0315006	0.0160137	0.05015	10708	0.052069	0.00898171	6.74186e-09	33822	79900	0.0416447	0.00577835	7.20702	5.71906e-13	Q9BYH1	SEZ6L	Seizure 6-like protein
17:7074718	17:7171399	A1L4H1_17:7074718_G_A	A1L4H1_17:7171399_G_A	NA	NA	Cardiometabolic	rs67143157	NA	NA	NA	NA	NA	NA	NA	NA	0.0646893	0.00898113	5.89794e-13	33809	33809	0.0646893	0.00898113	7.2028	5.89794e-13	A1L4H1	SSC5D	Soluble scavenger receptor cysteine-rich domain-containing protein SSC5D
17:7074718	17:7171399	Q9UEW3_17:7074718_G_A	Q9UEW3_17:7171399_G_A	Q9UEW3_rs67143157_G_A	Q9UEW3_9003_99_rs67143157_G_A	Cardiometabolic	rs67143157	0.00943231	0.00855794	0.270363	35370	-0.0159148	0.0160137	0.3215	10708	0.095347	0.00899506	2.98195e-26	33693	79771	0.0416257	0.0057819	7.19931	6.05198e-13	Q9UEW3	MARCO	Macrophage receptor MARCO
17:7074718	17:7171399	Q92859_17:7074718_G_A	Q92859_17:7171399_G_A	Q92859_rs67143157_G_A	Q92859_8900_28_rs67143157_G_A	Neurology_II	rs67143157	0.0471662	0.00855794	3.56e-08	35370	0.0597707	0.0160137	0.0001961	10708	0.0296224	0.00896961	0.000958164	33874	79952	0.0415328	0.00577513	7.19166	6.40067e-13	Q92859	NEO1	Neogenin
17:7074718	17:7171399	P78504_17:7074718_G_A	P78504_17:7171399_G_A	P78504_rs67143157_G_A	P78504_5092_51_rs67143157_G_A	NA	rs67143157	0.0598917	0.00855794	2.592e-12	35370	0.034523	0.0160137	0.0316	10708	NA	NA	NA	NA	46078	0.0542559	0.00754773	7.18838	6.55643e-13	P78504	JAG1	Protein jagged-1:Extracellular domain
19:44153100	19:43648948	Q96H15_19:44153100_G_A	Q96H15_19:43648948_G_A	Q96H15_rs4760_G_A	Q96H15_15449_33_rs4760_G_A	Cardiometabolic	rs4760	0.0580658	0.0115486	4.961e-07	35369	0.0477763	0.0189114	0.01152	10708	0.0478521	0.010589	6.21255e-06	33809	79886	0.0518271	0.00721456	7.18368	6.78576e-13	Q96H15	TIMD4	T-cell immunoglobulin and mucin domain-containing protein 4
19:44153100	19:43648948	O95980_19:44153100_G_A	O95980_19:43648948_G_A	NA	NA	Cardiometabolic_II	rs4760	NA	NA	NA	NA	NA	NA	NA	NA	-0.0770231	0.0107244	6.8691e-13	33042	33042	-0.0770231	0.0107244	7.18201	6.8691e-13	O95980	RECK	Reversion-inducing cysteine-rich protein with Kazal motifs
9:136157133	9:133281560	Q6UXB4_9:136157133_A_G	Q6UXB4_9:133281560_A_G	Q6UXB4_rs558240_A_G	Q6UXB4_10781_19_rs558240_A_G	Inflammation	rs558240	-0.0155324	0.00805677	0.053871	35358	-0.0497368	0.0138904	0.0003554	10708	0.116168	0.00787539	3.04159e-49	33657	79723	0.03748	0.00521912	7.18128	6.90616e-13	Q6UXB4	CLEC4G	C-type lectin domain family 4 member G
19:41932084	19:41426179	P21583_19:41932084_T_G	P21583_19:41426179_T_G	P21583_rs284660_T_G	P21583_9377_25_rs284660_T_G	Cardiometabolic	rs284660	0.0329104	0.00757766	1.406e-05	35373	0.0430864	0.0147321	0.003363	9682	0.0391096	0.00790594	7.54189e-07	33693	78748	0.0367521	0.00512842	7.16635	7.70222e-13	P21583	KITLG	Kit ligand
9:136157133	9:133281560	P52848_9:136157133_A_G	P52848_9:133281560_A_G	P52848_rs558240_A_G	P52848_6927_7_rs558240_A_G	Oncology_II	rs558240	0.0494772	0.0080554	8.137e-10	35370	0.0996881	0.013891	6.875e-13	10708	0.00583056	0.00786116	0.458275	33777	79855	0.0373477	0.00521463	7.16209	7.94534e-13	P52848	NDST1	Bifunctional heparan sulfate N-deacetylase/N-sulfotransferase 1
17:7074718	17:7171399	P18827_17:7074718_G_A	P18827_17:7171399_G_A	NA	NA	Cardiometabolic	rs67143157	NA	NA	NA	NA	NA	NA	NA	NA	0.0643643	0.00899506	8.33489e-13	33693	33693	0.0643643	0.00899506	7.15552	8.33489e-13	P18827	SDC1	Syndecan-1
17:7074718	17:7171399	P14778_17:7074718_G_A	P14778_17:7171399_G_A	P14778_rs67143157_G_A	P14778_2991_9_rs67143157_G_A	Neurology	rs67143157	0.0392016	0.00855794	4.631e-06	35370	0.0214542	0.0160137	0.1802	10708	0.0498517	0.00900785	3.12565e-08	33627	79705	0.0412782	0.0057853	7.13503	9.67688e-13	P14778	IL1R1	Interleukin-1 receptor type 1
17:7074718	17:7171399	Q96ID5_17:7074718_G_A	Q96ID5_17:7171399_G_A	NA	NA	Cardiometabolic_II	rs67143157	NA	NA	NA	NA	NA	NA	NA	NA	0.0646229	0.00907918	1.09749e-12	33042	33042	0.0646229	0.00907918	7.1177	1.09749e-12	Q96ID5	IGSF21	Immunoglobulin superfamily member 21
9:136157133	9:133281560	Q96FQ6_9:136157133_A_G	Q96FQ6_9:133281560_A_G	Q96FQ6_rs558240_A_G	Q96FQ6_17836_17_rs558240_A_G	Neurology	rs558240	0.0645857	0.0080554	1.081e-15	35370	0.113036	0.013891	3.347e-16	10708	-0.0143052	0.00797108	0.0727127	32861	78939	0.0373221	0.00524634	7.11393	1.12784e-12	Q96FQ6	S100A16	Protein S100-A16
17:7074718	17:7171399	O43300_17:7074718_G_A	O43300_17:7171399_G_A	O43300_rs67143157_G_A	O43300_6904_14_rs67143157_G_A	NA	rs67143157	0.054901	0.00855794	1.408e-10	35370	0.0494106	0.0160137	0.002	10708	NA	NA	NA	NA	46078	0.0536813	0.00754773	7.11225	1.1417e-12	O43300	LRRTM2	Leucine-rich repeat transmembrane neuronal protein 2
9:136157133	9:133281560	P04233_9:136157133_A_G	P04233_9:133281560_A_G	P04233_rs558240_A_G	P04233_8748_45_rs558240_A_G	Neurology	rs558240	-0.00257513	0.0080554	0.749219	35370	-0.017716	0.013891	0.2001	10708	-0.0755191	0.0078394	5.78629e-22	33962	80040	-0.0369002	0.00520826	7.08493	1.39116e-12	P04233	CD74	HLA class II histocompatibility antigen gamma chain
9:136157133	9:133281560	O94856_9:136157133_A_G	O94856_9:133281560_A_G	O94856_rs558240_A_G	O94856_7179_69_rs558240_A_G	Inflammation	rs558240	-0.0228302	0.0080554	0.004594	35370	-0.051274	0.013891	0.0002197	10708	-0.0452778	0.00782926	7.33145e-09	34049	80127	-0.0367466	0.00520528	7.05949	1.67118e-12	O94856	NFASC	Neurofascin
9:136157133	9:133281560	P15260_9:136157133_A_G	P15260_9:133281560_A_G	P15260_rs558240_A_G	P15260_5825_49_rs558240_A_G	Inflammation	rs558240	-0.0202236	0.0080554	0.012051	35370	0.00126277	0.0138904	0.9272	10708	-0.0644999	0.00785309	2.15179e-16	33848	79926	-0.0367029	0.00521224	7.04167	1.8995e-12	P15260	IFNGR1	Interferon gamma receptor 1
9:136157133	9:133281560	P17948_9:136157133_A_G	P17948_9:133281560_A_G	P17948_rs558240_A_G	P17948_8231_122_rs558240_A_G	Oncology	rs558240	0.00571178	0.0080554	0.478271	35370	0.0125225	0.0138904	0.3684	10708	-0.0934916	0.00789588	2.40824e-32	33469	79547	-0.0367604	0.0052247	7.03589	1.97986e-12	P17948	FLT1	Vascular endothelial growth factor receptor 1
19:44153100	19:43648948	P41439_19:44153100_G_A	P41439_19:43648948_G_A	P41439_rs4760_G_A	P41439_15495_9_rs4760_G_A	Oncology	rs4760	0.00154476	0.0115486	0.893591	35369	0.00577297	0.0189114	0.7612	10708	0.106384	0.0106072	1.1324e-23	33760	79837	0.0507381	0.00722031	7.02714	2.10813e-12	P41439	FOLR3	Folate receptor gamma
17:7074718	17:7171399	P78324_17:7074718_G_A	P78324_17:7171399_G_A	P78324_rs67143157_G_A	P78324_5430_66_rs67143157_G_A	Cardiometabolic	rs67143157	0.0303332	0.00855794	0.0003933	35370	0.0101815	0.0160137	0.5242	10708	0.0614805	0.00899322	8.12643e-12	33714	79792	0.0405789	0.00578141	7.01886	2.23691e-12	P78324	SIRPA	Tyrosine-protein phosphatase non-receptor type substrate 1
20:33375138	20:34787335	Q9UNN8_20:33375138_T_C	Q9UNN8_20:34787335_T_C	NA	NA	Cardiometabolic_II	rs73106997	NA	NA	NA	NA	NA	NA	NA	NA	-0.073482	0.0105025	2.6212e-12	32862	32862	-0.073482	0.0105025	6.99664	2.6212e-12	Q9UNN8	PROCR	Endothelial protein C receptor
17:7074718	17:7171399	Q7Z6M3_17:7074718_G_A	Q7Z6M3_17:7171399_G_A	Q7Z6M3_rs67143157_G_A	Q7Z6M3_11173_29_rs67143157_G_A	Inflammation	rs67143157	0.00975523	0.00855903	0.254412	35361	0.00741373	0.0160137	0.6439	10708	0.0860752	0.00908642	2.72082e-21	33084	79153	0.0406112	0.00580629	6.99434	2.66508e-12	Q7Z6M3	MILR1	Allergin-1
17:7074718	17:7171399	P06213_17:7074718_G_A	P06213_17:7171399_G_A	P06213_rs67143157_G_A	P06213_3448_13_rs67143157_G_A	Inflammation_II	rs67143157	0.0624843	0.00855794	2.854e-13	35370	0.0515089	0.0160137	0.001284	10708	0.0123164	0.00908553	0.175226	32981	79059	0.0405566	0.00580572	6.98563	2.83585e-12	P06213	INSR	Insulin receptor
17:7074718	17:7171399	Q14773_17:7074718_G_A	Q14773_17:7171399_G_A	Q14773_rs67143157_G_A	Q14773_6550_4_rs67143157_G_A	Inflammation	rs67143157	0.0335092	0.00855794	9.022e-05	35370	0.0382549	0.0160137	0.01688	10708	0.0487288	0.00900714	6.30173e-08	33657	79735	0.040407	0.00578511	6.98466	2.85555e-12	Q14773	ICAM4	Intercellular adhesion molecule 4
17:7074718	17:7171399	Q2VWP7_17:7074718_G_A	Q2VWP7_17:7171399_G_A	NA	NA	Oncology	rs67143157	NA	NA	NA	NA	NA	NA	NA	NA	0.0625192	0.00896053	3.01162e-12	33966	33966	0.0625192	0.00896053	6.97718	3.01162e-12	Q2VWP7	PRTG	Protogenin
9:136157133	9:133281560	P08648_9:136157133_A_G	P08648_9:133281560_A_G	P08648_rs558240_A_G	P08648_6932_42_rs558240_A_G	Neurology	rs558240	-0.0147321	0.0080554	0.067425	35370	-0.014302	0.0138904	0.3011	10708	-0.0641015	0.00787111	3.82737e-16	33687	79765	-0.036364	0.0052175	6.96961	3.17811e-12	P08648	ITGA5	Integrin alpha-5
17:7074718	17:7171399	O75077_17:7074718_G_A	O75077_17:7171399_G_A	O75077_rs67143157_G_A	O75077_7049_2_rs67143157_G_A	Inflammation	rs67143157	0.031508	0.00855794	0.0002317	35370	0.0359281	0.0160137	0.02481	10708	0.0505526	0.00894999	1.62002e-08	34049	80127	0.039997	0.00576988	6.93203	4.14836e-12	O75077	ADAM23	Disintegrin and metalloproteinase domain-containing protein 23
9:136157133	9:133281560	O75354_9:136157133_A_G	O75354_9:133281560_A_G	O75354_rs558240_A_G	O75354_8932_1_rs558240_A_G	Cardiometabolic	rs558240	0.0139721	0.0080554	0.082823	35370	0.0211429	0.013891	0.1275	10708	0.0629636	0.0079472	2.32327e-15	33043	79121	0.0362871	0.00523951	6.92567	4.33931e-12	O75354	ENTPD6	Ectonucleoside triphosphate diphosphohydrolase 6
9:136157133	9:133281560	Q13261_9:136157133_A_G	Q13261_9:133281560_A_G	Q13261_rs558240_A_G	Q13261_14054_17_rs558240_A_G	Inflammation	rs558240	-0.0396902	0.0080554	8.354e-07	35370	-0.0267206	0.0138904	0.0535	10708	-0.0360219	0.00794299	5.75877e-06	33084	79162	-0.0362503	0.00523828	6.92027	4.50774e-12	Q13261	IL15RA	Interleukin-15 receptor subunit alpha
9:136157133	9:133281560	P32971_9:136157133_A_G	P32971_9:133281560_A_G	P32971_rs558240_A_G	P32971_3421_54_rs558240_A_G	Cardiometabolic_II	rs558240	0.0227533	0.0080554	0.004734	35370	0.0562685	0.013891	5.134e-05	10708	0.0421916	0.00784498	7.52506e-08	33924	80002	0.0360408	0.0052099	6.91776	4.58847e-12	P32971	TNFSF8	Tumor necrosis factor ligand superfamily member 8
11:126157894	11:126287999	P32004_11:126157894_T_C	P32004_11:126287999_T_C	P32004_rs8177398_T_C	P32004_4246_40_rs8177398_T_C	Oncology	rs8177398	0.155731	0.0281476	3.154e-08	35375	0.043135	0.0468991	0.3573	10708	0.117789	0.026004	5.90854e-06	33822	79905	0.122154	0.0176897	6.90537	5.00738e-12	P32004	L1CAM	Neural cell adhesion molecule L1
9:136157133	9:133281560	Q9H8J5_9:136157133_A_G	Q9H8J5_9:133281560_A_G	Q9H8J5_rs558240_A_G	Q9H8J5_9557_5_rs558240_A_G	Oncology	rs558240	-0.0316112	0.0080554	8.708e-05	35370	-0.0493333	0.013891	0.0003722	10708	-0.0356157	0.00785546	5.79109e-06	33822	79900	-0.0358706	0.00521296	6.88103	5.94207e-12	Q9H8J5	MANSC1	MANSC domain-containing protein 1
17:7074718	17:7171399	Q96P31_17:7074718_G_A	Q96P31_17:7171399_G_A	Q96P31_rs67143157_G_A	Q96P31_4440_15_rs67143157_G_A	Inflammation	rs67143157	0.0369117	0.00855794	1.609e-05	35370	0.0549737	0.0160137	0.000573	10708	0.0384232	0.00908642	2.35099e-05	33084	79162	0.0399031	0.00580595	6.87279	6.29566e-12	Q96P31	FCRL3	Fc receptor-like protein 3
9:136157133	9:133281560	O43508_9:136157133_A_G	O43508_9:133281560_A_G	O43508_rs558240_A_G	O43508_5939_42_rs558240_A_G	Inflammation	rs558240	-0.0196541	0.0080554	0.014696	35370	-0.0364252	0.013891	0.008566	10708	-0.0507931	0.00782926	8.72168e-11	34049	80127	-0.0357733	0.00520528	6.87249	6.30889e-12	O43508	TNFSF12	Tumor necrosis factor ligand superfamily member 12
9:136157133	9:133281560	O60911_9:136157133_A_G	O60911_9:133281560_A_G	O60911_rs558240_A_G	O60911_3364_76_rs558240_A_G	Oncology	rs558240	-0.0256489	0.0080554	0.001453	35370	-0.00427398	0.0138904	0.7573	10708	-0.0555208	0.00785374	1.55668e-12	33840	79918	-0.035797	0.00521243	6.86762	6.52809e-12	O60911	CTSV	Cathepsin L2
9:136157133	9:133281560	P07477_9:136157133_A_G	P07477_9:133281560_A_G	P07477_rs558240_A_G	P07477_3049_61_rs558240_A_G	NA	rs558240	-0.0430813	0.0080554	8.886e-08	35370	-0.0616475	0.013891	9.113e-06	10708	NA	NA	NA	NA	46078	-0.0477536	0.00696847	6.85281	7.24128e-12	P07477	PRSS1	Trypsin-1
9:136157133	9:133281560	P55083_9:136157133_A_G	P55083_9:133281560_A_G	P55083_rs558240_A_G	P55083_5636_10_rs558240_A_G	Inflammation_II	rs558240	-0.0292221	0.0080554	0.0002861	35370	-0.0706988	0.013891	3.994e-07	10708	-0.0309412	0.00792802	9.50999e-05	33187	79265	-0.0358599	0.005234	6.85133	7.31664e-12	P55083	MFAP4	Microfibril-associated glycoprotein 4
17:7074718	17:7171399	Q96MU8_17:7074718_G_A	Q96MU8_17:7171399_G_A	Q96MU8_rs67143157_G_A	Q96MU8_17331_138_rs67143157_G_A	NA	rs67143157	0.0626408	0.00855794	2.484e-13	35370	0.0130929	0.0160137	0.4156	10708	NA	NA	NA	NA	46078	0.0516336	0.00754773	6.84094	7.86741e-12	Q96MU8	KREMEN1	Kremen protein 1
19:41932084	19:41426179	P16871_19:41932084_T_G	P16871_19:41426179_T_G	P16871_rs284660_T_G	P16871_5089_11_rs284660_T_G	Neurology	rs284660	-0.00128586	0.00757766	0.865246	35373	-0.00245547	0.0147328	0.8655	9682	0.0854938	0.0079067	2.99295e-27	33687	78742	0.0350843	0.00512866	6.84084	7.87276e-12	P16871	IL7R	Interleukin-7 receptor subunit alpha
9:136157133	9:133281560	Q96MU8_9:136157133_A_G	Q96MU8_9:133281560_A_G	Q96MU8_rs558240_A_G	Q96MU8_17331_138_rs558240_A_G	NA	rs558240	-0.0398888	0.0080554	7.358e-07	35370	-0.0704812	0.0138904	3.803e-07	10708	NA	NA	NA	NA	46078	-0.047588	0.0069684	6.82912	8.54387e-12	Q96MU8	KREMEN1	Kremen protein 1
19:44153100	19:43648948	P08571_19:44153100_G_A	P08571_19:43648948_G_A	P08571_rs4760_G_A	P08571_8969_49_rs4760_G_A	Cardiometabolic	rs4760	-0.0388518	0.0115486	0.000768	35369	-0.101333	0.0189114	7.792e-08	10708	-0.0418669	0.0107388	9.67342e-05	32861	78938	-0.0494421	0.0072614	6.80889	9.83521e-12	P08571	CD14	Monocyte differentiation antigen CD14
9:136157133	9:133281560	Q96NZ9_9:136157133_A_G	Q96NZ9_9:133281560_A_G	NA	NA	Cardiometabolic_II	rs558240	NA	NA	NA	NA	NA	NA	NA	NA	-0.0533801	0.00784498	1.01485e-11	33924	33924	-0.0533801	0.00784498	6.80437	1.01485e-11	Q96NZ9	PRAP1	Proline-rich acidic protein 1
17:7074718	17:7171399	Q16288_17:7074718_G_A	Q16288_17:7171399_G_A	Q16288_rs67143157_G_A	Q16288_2658_27_rs67143157_G_A	Neurology	rs67143157	0.039528	0.00855794	3.861e-06	35370	0.0237655	0.0160137	0.1363	10708	0.0438701	0.00896367	9.86984e-07	33962	80040	0.0392805	0.00577354	6.80353	1.02086e-11	Q16288	NTRK3	NT-3 growth factor receptor
9:136157133	9:133281560	P13385_9:136157133_A_G	P13385_9:133281560_A_G	P13385_rs558240_A_G	P13385_5810_25_rs558240_A_G	Neurology	rs558240	-0.0280663	0.0080554	0.0004935	35370	-0.0348795	0.013891	0.01231	10708	-0.04325	0.00796383	5.6097e-08	32922	79000	-0.0356216	0.00524427	6.79249	1.10218e-11	P13385	TDGF1	Teratocarcinoma-derived growth factor 1
6:135390836	6:135069698	P53674_6:135390836_A_G	P53674_6:135069698_A_G	P53674_rs1547247_A_G	P53674_17751_68_rs1547247_A_G	Cardiometabolic_II	rs1547247	0.0300361	0.00824568	0.00027	35372	0.0436824	0.0148041	0.003273	10708	0.0419229	0.00831883	4.66724e-07	33942	80022	0.0369764	0.00544566	6.79007	1.12081e-11	P53674	CRYBB1	Beta-crystallin B1
17:7074718	17:7171399	Q8NBJ4_17:7074718_G_A	Q8NBJ4_17:7171399_G_A	Q8NBJ4_rs67143157_G_A	Q8NBJ4_17456_53_rs67143157_G_A	NA	rs67143157	0.0564168	0.00855794	4.321e-11	35370	0.0327368	0.0160137	0.04134	10708	NA	NA	NA	NA	46078	0.0511562	0.00754773	6.7777	1.22106e-11	Q8NBJ4	GOLM1	Golgi membrane protein 1
17:7074718	17:7171399	Q58EX2_17:7074718_G_A	Q58EX2_17:7171399_G_A	NA	NA	Inflammation_II	rs67143157	NA	NA	NA	NA	NA	NA	NA	NA	0.0612554	0.00905898	1.3627e-11	33187	33187	0.0612554	0.00905898	6.76184	1.3627e-11	Q58EX2	SDK2	Protein sidekick-2
9:136157133	9:133281560	P08571_9:136157133_A_G	P08571_9:133281560_A_G	P08571_rs558240_A_G	P08571_8969_49_rs558240_A_G	Cardiometabolic	rs558240	-0.0368802	0.0080554	4.692e-06	35370	-0.0406439	0.013891	0.003504	10708	-0.0322259	0.00796903	5.2569e-05	32861	78939	-0.0354002	0.00524575	6.74835	1.49538e-11	P08571	CD14	Monocyte differentiation antigen CD14
19:41932084	19:41426179	P01137_19:41932084_T_G	P01137_19:41426179_T_G	P01137_rs284660_T_G	P01137_2333_72_rs284660_T_G	Inflammation	rs284660	-0.00125891	0.00757766	0.868045	35373	0.0212817	0.0147335	0.1478	9682	0.0769647	0.00787314	1.43285e-22	33988	79043	0.0345373	0.00511949	6.74624	1.5173e-11	P01137	TGFB1	Transforming growth factor beta-1
17:7074718	17:7171399	Q02246_17:7074718_G_A	Q02246_17:7171399_G_A	Q02246_rs67143157_G_A	Q02246_3296_92_rs67143157_G_A	Oncology	rs67143157	0.0286434	0.00855794	0.0008165	35370	0.0176251	0.0160137	0.2705	10708	0.0566992	0.00896053	2.48897e-10	33966	80044	0.0388559	0.0057727	6.73097	1.68531e-11	Q02246	CNTN2	Contactin-2
9:136157133	9:133281560	Q8NHL6_9:136157133_A_G	Q8NHL6_9:133281560_A_G	Q8NHL6_rs558240_A_G	Q8NHL6_5090_49_rs558240_A_G	Cardiometabolic	rs558240	0.0291064	0.0080554	0.0003025	35370	0.0465756	0.013891	0.000783	10708	0.0368164	0.00782503	2.53922e-06	34090	80168	0.0349683	0.00520404	6.71945	1.8241e-11	Q8NHL6	LILRB1	Leukocyte immunoglobulin-like receptor subfamily B member 1
9:136157133	9:133281560	Q96IQ7_9:136157133_A_G	Q96IQ7_9:133281560_A_G	Q96IQ7_rs558240_A_G	Q96IQ7_8018_43_rs558240_A_G	Oncology_II	rs558240	-0.00194777	0.0080554	0.808933	35370	-0.00617376	0.013891	0.6547	10708	-0.0757501	0.00786116	5.63378e-22	33777	79855	-0.0350179	0.00521463	6.71531	1.87662e-11	Q96IQ7	VSIG2	V-set and immunoglobulin domain-containing protein 2
17:7074718	17:7171399	P20061_17:7074718_G_A	P20061_17:7171399_G_A	P20061_rs67143157_G_A	P20061_19614_8_rs67143157_G_A	Inflammation_II	rs67143157	0.0312008	0.00855794	0.0002666	35370	0.046622	0.0160137	0.003668	10708	0.0450739	0.00904914	6.32514e-07	33290	79368	0.0389129	0.00579619	6.71353	1.89974e-11	P20061	TCN1	Transcobalamin-1
9:136157133	9:133281560	P78423_9:136157133_A_G	P78423_9:133281560_A_G	P78423_rs558240_A_G	P78423_2827_23_rs558240_A_G	Neurology	rs558240	-0.0151431	0.0080554	0.060121	35370	-0.00062196	0.0138904	0.9645	10708	-0.0652987	0.00790055	1.39605e-16	33436	79514	-0.0350334	0.00522605	6.70362	2.03316e-11	P78423	CX3CL1	Fractalkine
6:135390836	6:135069698	P13598_6:135390836_A_G	P13598_6:135069698_A_G	P13598_rs1547247_A_G	P13598_5486_73_rs1547247_A_G	Cardiometabolic	rs1547247	0.0243799	0.00824568	0.003109	35372	0.0432037	0.0148041	0.003596	10708	0.0464233	0.00830428	2.26699e-08	34090	80170	0.0363882	0.00544157	6.68708	2.27673e-11	P13598	ICAM2	Intercellular adhesion molecule 2
17:7074718	17:7171399	Q9HCK4_17:7074718_G_A	Q9HCK4_17:7171399_G_A	Q9HCK4_rs67143157_G_A	Q9HCK4_5116_62_rs67143157_G_A	Neurology	rs67143157	0.0382261	0.00855794	7.946e-06	35370	0.0196769	0.0160137	0.2204	10708	0.0449545	0.00896367	5.2981e-07	33962	80040	0.0386063	0.00577354	6.68677	2.28156e-11	Q9HCK4	ROBO2	Roundabout homolog 2
17:7074718	17:7171399	Q9UBP4_17:7074718_G_A	Q9UBP4_17:7171399_G_A	Q9UBP4_rs67143157_G_A	Q9UBP4_3607_71_rs67143157_G_A	Cardiometabolic	rs67143157	0.0307827	0.00855794	0.0003219	35370	0.0290248	0.0160137	0.07025	10708	0.0500039	0.0089431	2.2532e-08	34090	80168	0.0385504	0.00576803	6.68345	2.33374e-11	Q9UBP4	DKK3	Dickkopf-related protein 3
17:7074718	17:7171399	P35442_17:7074718_G_A	P35442_17:7171399_G_A	P35442_rs67143157_G_A	P35442_3339_33_rs67143157_G_A	Neurology	rs67143157	0.0354805	0.00855794	3.387e-05	35370	0.00805849	0.0160137	0.6124	10708	0.051808	0.00900002	8.59053e-09	33687	79765	0.0386458	0.00578322	6.6824	2.35063e-11	P35442	THBS2	Thrombospondin-2
17:7074718	17:7171399	Q14213_17:7074718_G_A	Q14213_17:7171399_G_A	Q14213_rs67143157_G_A	Q14213_10851_77_rs67143157_G_A	NA	rs67143157	0.0581331	0.00855939	1.111e-11	35358	0.0228623	0.0160137	0.1542	10708	NA	NA	NA	NA	46066	0.0502955	0.00754872	6.66279	2.68686e-11	Q14213	EBI3	Interleukin-27 subunit beta
17:7074718	17:7171399	Q96F46_17:7074718_G_A	Q96F46_17:7171399_G_A	Q96F46_rs67143157_G_A	Q96F46_2992_59_rs67143157_G_A	Neurology	rs67143157	0.0385882	0.00855794	6.52e-06	35370	0.0140367	0.0160137	0.3807	10708	0.0460545	0.00900002	3.10184e-07	33687	79765	0.038469	0.00578322	6.65183	2.89481e-11	Q96F46	IL17RA	Interleukin-17 receptor A
17:7074718	17:7171399	P46531_17:7074718_G_A	P46531_17:7171399_G_A	P46531_rs67143157_G_A	P46531_5107_7_rs67143157_G_A	Cardiometabolic	rs67143157	0.0341589	0.00855794	6.563e-05	35370	0.0100865	0.0160137	0.528	10708	0.0516937	0.0089431	7.45727e-09	34090	80168	0.03833	0.00576803	6.64524	3.02717e-11	P46531	NOTCH1	Neurogenic locus notch homolog protein 1
17:7074718	17:7171399	P36269_17:7074718_G_A	P36269_17:7171399_G_A	NA	NA	Neurology	rs67143157	NA	NA	NA	NA	NA	NA	NA	NA	0.0600228	0.00903329	3.03948e-11	33436	33436	0.0600228	0.00903329	6.64463	3.03948e-11	P36269	GGT5	Glutathione hydrolase 5 proenzyme
9:136157133	9:133281560	P07911_9:136157133_A_G	P07911_9:133281560_A_G	P07911_rs558240_A_G	P07911_9451_20_rs558240_A_G	Cardiometabolic	rs558240	-0.0837593	0.0080554	2.522e-25	35370	-0.0704139	0.0138904	4.163e-07	10708	0.0233935	0.00783184	0.00281741	34030	80108	-0.0345383	0.00520602	6.63431	3.26033e-11	P07911	UMOD	Uromodulin
19:44153100	19:43648948	P19256_19:44153100_G_A	P19256_19:43648948_G_A	P19256_rs4760_G_A	P19256_10938_13_rs4760_G_A	Inflammation	rs4760	0.0106744	0.0115501	0.355408	35360	0.0149634	0.0189064	0.4299	10708	0.0899601	0.0106308	2.62361e-17	33586	79654	0.0479512	0.00722782	6.63425	3.26151e-11	P19256	CD58	Lymphocyte function-associated antigen 3
9:136157133	9:133281560	Q9Y5W5_9:136157133_A_G	Q9Y5W5_9:133281560_A_G	Q9Y5W5_rs558240_A_G	Q9Y5W5_16070_7_rs558240_A_G	Oncology	rs558240	-0.0199164	0.0080554	0.013417	35370	0.00231507	0.0138904	0.868	10708	-0.0601043	0.00783931	1.75995e-14	33966	80044	-0.0345294	0.00520821	6.62981	3.36117e-11	Q9Y5W5	WIF1	Wnt inhibitory factor 1
9:136157133	9:133281560	Q9Y6Q6_9:136157133_A_G	Q9Y6Q6_9:133281560_A_G	NA	NA	Inflammation	rs558240	NA	NA	NA	NA	NA	NA	NA	NA	-0.0518122	0.00782926	3.6467e-11	34049	34049	-0.0518122	0.00782926	6.61777	3.6467e-11	Q9Y6Q6	TNFRSF11A	Tumor necrosis factor receptor superfamily member 11A
17:7074718	17:7171399	Q02763_17:7074718_G_A	Q02763_17:7171399_G_A	Q02763_rs67143157_G_A	Q02763_3773_15_rs67143157_G_A	Oncology	rs67143157	0.0296744	0.00855794	0.0005252	35370	0.02342	0.0160137	0.144	10708	0.0520147	0.00898171	6.98956e-09	33822	79900	0.0381066	0.00577835	6.59471	4.26082e-11	Q02763	TEK	Angiopoietin-1 receptor, soluble
19:41932084	19:41426179	Q86SJ6_19:41932084_T_G	Q86SJ6_19:41426179_T_G	NA	NA	Oncology	rs284660	NA	NA	NA	NA	NA	NA	NA	NA	-0.0521752	0.00793228	4.78189e-11	33473	33473	-0.0521752	0.00793228	6.57757	4.78189e-11	Q86SJ6	DSG4	Desmoglein-4
17:7074718	17:7171399	Q6NUS6_17:7074718_G_A	Q6NUS6_17:7171399_G_A	NA	NA	Cardiometabolic_II	rs67143157	NA	NA	NA	NA	NA	NA	NA	NA	0.0586063	0.00896674	6.31975e-11	33942	33942	0.0586063	0.00896674	6.53597	6.31975e-11	Q6NUS6	TCTN3	Tectonic-3
9:136157133	9:133281560	Q29980_9:136157133_A_G	Q29980_9:133281560_A_G	Q29980_rs558240_A_G	Q29980_5102_55_rs558240_A_G	NA	rs558240	-0.0526595	0.0080554	6.268e-11	35370	-0.0238276	0.013891	0.08791	10708	NA	NA	NA	NA	46078	-0.0454037	0.00696847	6.5156	7.2401e-11	Q29980	MICB	MHC class I polypeptide-related sequence B
17:7074718	17:7171399	Q16853_17:7074718_G_A	Q16853_17:7171399_G_A	NA	NA	Cardiometabolic	rs67143157	NA	NA	NA	NA	NA	NA	NA	NA	0.0584816	0.00898113	7.43533e-11	33809	33809	0.0584816	0.00898113	6.51161	7.43533e-11	Q16853	AOC3	Membrane primary amine oxidase
9:136157133	9:133281560	P09681_9:136157133_A_G	P09681_9:133281560_A_G	P09681_rs558240_A_G	P09681_16292_288_rs558240_A_G	Cardiometabolic_II	rs558240	-0.0105942	0.0080554	0.188459	35370	-0.0419771	0.013891	0.002527	10708	-0.0542459	0.00794782	8.77809e-12	33042	79120	-0.0340315	0.00523969	6.49494	8.3064e-11	P09681	GIP	Gastric inhibitory polypeptide
17:7074718	17:7171399	Q92626_17:7074718_G_A	Q92626_17:7171399_G_A	Q92626_rs67143157_G_A	Q92626_13463_1_rs67143157_G_A	NA	rs67143157	0.0543176	0.00855866	2.204e-10	35364	0.0303743	0.0160137	0.05867	10708	NA	NA	NA	NA	46072	0.0489978	0.00754823	6.4913	8.50986e-11	Q92626	PXDN	Peroxidasin homolog
17:7074718	17:7171399	P24071_17:7074718_G_A	P24071_17:7171399_G_A	P24071_rs67143157_G_A	P24071_4987_17_rs67143157_G_A	Inflammation	rs67143157	0.0126735	0.00855794	0.13865	35370	0.0273814	0.0160137	0.08635	10708	0.0682848	0.00900714	3.42452e-14	33657	79735	0.037534	0.00578511	6.48803	8.6964e-11	P24071	FCAR	Immunoglobulin alpha Fc receptor
17:7074718	17:7171399	O95841_17:7074718_G_A	O95841_17:7171399_G_A	O95841_rs67143157_G_A	O95841_11142_11_rs67143157_G_A	Cardiometabolic	rs67143157	0.040532	0.00855903	2.186e-06	35361	0.00892028	0.016016	0.5787	10708	0.0433297	0.00906699	1.76315e-06	33118	79187	0.0375297	0.00580132	6.46917	9.85422e-11	O95841	ANGPTL1	Angiopoietin-related protein 1:C-Term, Fibrinogen domian
19:44153100	19:43648948	Q9H4A9_19:44153100_G_A	Q9H4A9_19:43648948_G_A	Q9H4A9_rs4760_G_A	Q9H4A9_8327_26_rs4760_G_A	Oncology	rs4760	0.0732117	0.0115486	2.305e-10	35369	0.0618629	0.0189114	0.001083	10708	0.0195491	0.0106453	0.0662964	33533	79610	0.046783	0.00723226	6.46865	9.88822e-11	Q9H4A9	DPEP2	Dipeptidase 2
19:41932084	19:41426179	P12821_19:41932084_T_G	P12821_19:41426179_T_G	P12821_rs284660_T_G	P12821_10714_7_rs284660_T_G	Inflammation_II	rs284660	0.0378325	0.00757895	5.976e-07	35361	0.0651876	0.0147328	9.31e-06	9682	0.0186672	0.00787453	0.0177599	33985	79028	0.0330335	0.00512024	6.45156	1.10708e-10	P12821	ACE	Angiotensin-converting enzyme
17:7074718	17:7171399	Q07954_17:7074718_G_A	Q07954_17:7171399_G_A	Q07954_rs67143157_G_A	Q07954_8601_167_rs67143157_G_A	Oncology	rs67143157	0.0139454	0.00855794	0.103189	35370	0.00336089	0.0160137	0.8324	10708	0.0740933	0.00901963	2.12765e-16	33533	79611	0.0373345	0.00578841	6.44987	1.11947e-10	Q07954	LRP1	Low-density lipoprotein receptor-related protein 1, soluble:Cytoplasmic domain
9:136157133	9:133281560	P20273_9:136157133_A_G	P20273_9:133281560_A_G	NA	NA	Inflammation	rs558240	NA	NA	NA	NA	NA	NA	NA	NA	0.0503135	0.00782926	1.30716e-10	34049	34049	0.0503135	0.00782926	6.42634	1.30716e-10	P20273	CD22	B-cell receptor CD22
17:7074718	17:7171399	Q08345_17:7074718_G_A	Q08345_17:7171399_G_A	Q08345_rs67143157_G_A	Q08345_4122_12_rs67143157_G_A	Neurology	rs67143157	0.00526469	0.00855794	0.538416	35370	0.0126734	0.0160137	0.4269	10708	0.079641	0.00896367	6.4003e-19	33962	80040	0.0370843	0.00577354	6.42314	1.33488e-10	Q08345	DDR1	Epithelial discoidin domain-containing receptor 1
19:44153100	19:43648948	Q9UKY0_19:44153100_G_A	Q9UKY0_19:43648948_G_A	Q9UKY0_rs4760_G_A	Q9UKY0_18231_147_rs4760_G_A	Neurology_II	rs4760	0.0210416	0.0115486	0.068465	35369	0.0122944	0.0189064	0.5155	10708	0.0783601	0.0106087	1.50834e-13	33853	79930	0.0463183	0.00722047	6.41485	1.40961e-10	Q9UKY0	PRND	Prion-like protein doppel
17:7074718	17:7171399	Q99542_17:7074718_G_A	Q99542_17:7171399_G_A	Q99542_rs67143157_G_A	Q99542_6425_87_rs67143157_G_A	NA	rs67143157	0.052175	0.00855794	1.082e-09	35370	0.0352502	0.0160137	0.02765	10708	NA	NA	NA	NA	46078	0.0484151	0.00754773	6.41453	1.41263e-10	Q99542	MMP19	Matrix metalloproteinase-19
9:136157133	9:133281560	P18827_9:136157133_A_G	P18827_9:133281560_A_G	NA	NA	Cardiometabolic	rs558240	NA	NA	NA	NA	NA	NA	NA	NA	-0.0504289	0.00787053	1.48112e-10	33693	33693	-0.0504289	0.00787053	6.40731	1.48112e-10	P18827	SDC1	Syndecan-1
17:7074718	17:7171399	Q9UKJ1_17:7074718_G_A	Q9UKJ1_17:7171399_G_A	Q9UKJ1_rs67143157_G_A	Q9UKJ1_6402_8_rs67143157_G_A	Neurology	rs67143157	0.0320648	0.00855794	0.0001793	35370	0.00196487	0.0160137	0.9048	10708	0.0535298	0.00900002	2.71863e-09	33687	79765	0.0370021	0.00578322	6.39819	1.57234e-10	Q9UKJ1	PILRA	Paired immunoglobulin-like type 2 receptor alpha isoform FDF03-deltaTM
19:44153100	19:43648948	Q16557_19:44153100_G_A	Q16557_19:43648948_G_A	Q16557_rs4760_G_A	Q16557_6444_15_rs4760_G_A	NA	rs4760	-0.0637462	0.0115486	3.395e-08	35369	-0.0609148	0.0189114	0.001311	10708	NA	NA	NA	NA	46077	-0.0629771	0.00985618	6.38961	1.66314e-10	Q16557	PSG3	Pregnancy-specific beta-1-glycoprotein 3
9:136157133	9:133281560	Q13232_9:136157133_A_G	Q13232_9:133281560_A_G	NA	NA	Inflammation	rs558240	NA	NA	NA	NA	NA	NA	NA	NA	-0.0502427	0.00786895	1.71483e-10	33715	33715	-0.0502427	0.00786895	6.38493	1.71483e-10	Q13232	NME3	Nucleoside diphosphate kinase 3
6:135390836	6:135069698	Q5T2D2_6:135390836_A_G	Q5T2D2_6:135069698_A_G	Q5T2D2_rs1547247_A_G	Q5T2D2_5736_1_rs1547247_A_G	Neurology	rs1547247	0.0294613	0.00824568	0.0003529	35372	0.0240178	0.0148041	0.1049	10708	0.0438011	0.00835812	1.60096e-07	33687	79767	0.0348337	0.00545664	6.38373	1.72828e-10	Q5T2D2	TREML2	Trem-like transcript 2 protein
17:7074718	17:7171399	Q8IZP7_17:7074718_G_A	Q8IZP7_17:7171399_G_A	Q8IZP7_rs67143157_G_A	Q8IZP7_18896_23_rs67143157_G_A	NA	rs67143157	0.0469833	0.00855794	4.021e-08	35370	0.0523523	0.0160137	0.001084	10708	NA	NA	NA	NA	46078	0.0481761	0.00754773	6.38285	1.73817e-10	Q8IZP7	HS6ST3	Heparan-sulfate 6-O-sulfotransferase 3
17:7074718	17:7171399	P08581_17:7074718_G_A	P08581_17:7171399_G_A	P08581_rs67143157_G_A	P08581_2837_3_rs67143157_G_A	Cardiometabolic	rs67143157	0.037638	0.00855794	1.093e-05	35370	0.0443145	0.0160137	0.005779	10708	0.0336253	0.00896085	0.000175102	33967	80045	0.0368403	0.00577279	6.38172	1.75109e-10	P08581	MET	Hepatocyte growth factor receptor
17:7074718	17:7171399	P18075_17:7074718_G_A	P18075_17:7171399_G_A	P18075_rs67143157_G_A	P18075_2972_57_rs67143157_G_A	NA	rs67143157	0.0537933	0.00855794	3.259e-10	35370	0.0276779	0.0160137	0.08406	10708	NA	NA	NA	NA	46078	0.0479917	0.00754773	6.35843	2.0383e-10	P18075	BMP7	Bone morphogenetic protein 7
9:136157133	9:133281560	O00292_9:136157133_A_G	O00292_9:133281560_A_G	O00292_rs558240_A_G	O00292_15503_20_rs558240_A_G	Oncology	rs558240	-0.0313749	0.0080554	9.829e-05	35370	-0.0212503	0.0138904	0.1249	10708	-0.0385713	0.00784624	8.83792e-07	33906	79984	-0.0331237	0.00521024	6.35742	2.05172e-10	O00292	LEFTY2	Left-right determination factor 2
17:7074718	17:7171399	O75023_17:7074718_G_A	O75023_17:7171399_G_A	O75023_rs67143157_G_A	O75023_7015_8_rs67143157_G_A	Cardiometabolic	rs67143157	0.0313278	0.00855794	0.0002514	35370	0.0164066	0.0160137	0.3058	10708	0.0486363	0.0089431	5.37576e-08	34090	80168	0.036592	0.00576803	6.34394	2.23965e-10	O75023	LILRB5	Leukocyte immunoglobulin-like receptor subfamily B member 5
9:136157133	9:133281560	P14207_9:136157133_A_G	P14207_9:133281560_A_G	P14207_rs558240_A_G	P14207_15587_20_rs558240_A_G	Neurology	rs558240	0.0183409	0.0080554	0.022795	35370	0.047896	0.013891	0.0005484	10708	0.0421035	0.0078394	7.84025e-08	33962	80040	0.0329843	0.00520826	6.33307	2.40337e-10	P14207	FOLR2	Folate receptor beta
17:7074718	17:7171399	O75096_17:7074718_G_A	O75096_17:7171399_G_A	O75096_rs67143157_G_A	O75096_19558_10_rs67143157_G_A	NA	rs67143157	0.0523449	0.00855794	9.561e-10	35370	0.0312061	0.0160137	0.05239	10708	NA	NA	NA	NA	46078	0.0476489	0.00754773	6.31301	2.7366e-10	O75096	LRP4	Low-density lipoprotein receptor-related protein 4
9:136157133	9:133281560	Q96LA6_9:136157133_A_G	Q96LA6_9:133281560_A_G	Q96LA6_rs558240_A_G	Q96LA6_5728_60_rs558240_A_G	Cardiometabolic	rs558240	0.0200003	0.0080554	0.013032	35370	0.0445142	0.013891	0.001319	10708	0.0415058	0.00787053	1.33792e-07	33693	79771	0.0329087	0.00521736	6.30755	2.83494e-10	Q96LA6	FCRL1	Fc receptor-like protein 1
17:7074718	17:7171399	Q96DU3_17:7074718_G_A	Q96DU3_17:7171399_G_A	Q96DU3_rs67143157_G_A	Q96DU3_5128_53_rs67143157_G_A	Oncology	rs67143157	0.049342	0.00855794	8.136e-09	35370	0.0461153	0.0160137	0.003941	10708	0.0189285	0.00910548	0.0376348	32907	78985	0.0365306	0.00581091	6.28655	3.24593e-10	Q96DU3	SLAMF6	SLAM family member 6
11:126157894	11:126287999	O00592_11:126157894_T_C	O00592_11:126287999_T_C	NA	NA	Oncology	rs8177398	NA	NA	NA	NA	NA	NA	NA	NA	0.163616	0.0260405	3.31872e-10	33533	33533	0.163616	0.0260405	6.28311	3.31872e-10	O00592	PODXL	Podocalyxin
9:136157133	9:133281560	P00749_9:136157133_A_G	P00749_9:133281560_A_G	P00749_rs558240_A_G	P00749_4158_54_rs558240_A_G	Neurology	rs558240	-0.0218154	0.0080554	0.006768	35370	-0.0128461	0.0138904	0.3557	10708	-0.049563	0.00787111	3.03802e-10	33687	79765	-0.032742	0.0052175	6.27542	3.48691e-10	P00749	PLAU	Urokinase-type plasminogen activator
17:7074718	17:7171399	Q13449_17:7074718_G_A	Q13449_17:7171399_G_A	Q13449_rs67143157_G_A	Q13449_2999_6_rs67143157_G_A	NA	rs67143157	0.0535214	0.00855794	4.002e-10	35370	0.0257809	0.0160137	0.1069	10708	NA	NA	NA	NA	46078	0.0473588	0.00754773	6.27457	3.50594e-10	Q13449	LSAMP	Limbic system-associated membrane protein
17:7074718	17:7171399	Q8N386_17:7074718_G_A	Q8N386_17:7171399_G_A	Q8N386_rs67143157_G_A	Q8N386_9317_4_rs67143157_G_A	Oncology	rs67143157	0.0040629	0.00855794	0.634979	35370	-0.011298	0.0160137	0.4819	10708	0.0872193	0.00901963	4.04576e-22	33533	79611	0.036304	0.00578841	6.27185	3.56789e-10	Q8N386	LRRC25	Leucine-rich repeat-containing protein 25:Extracellular domain
17:7074718	17:7171399	O15031_17:7074718_G_A	O15031_17:7171399_G_A	O15031_rs67143157_G_A	O15031_9216_100_rs67143157_G_A	Cardiometabolic	rs67143157	0.0369872	0.00855794	1.548e-05	35370	0.0126901	0.0160137	0.4269	10708	0.0427577	0.00897012	1.87292e-06	33897	79975	0.0362189	0.00577526	6.27139	3.57836e-10	O15031	PLXNB2	Plexin-B2
6:135390836	6:135069698	P17813_6:135390836_A_G	P17813_6:135069698_A_G	P17813_rs1547247_A_G	P17813_4908_6_rs1547247_A_G	Cardiometabolic	rs1547247	0.0449748	0.00824568	4.912e-08	35372	0.0255899	0.0148041	0.08332	10708	0.0255208	0.00830428	0.00211763	34090	80170	0.0340025	0.00544157	6.24865	4.1401e-10	P17813	ENG	Endoglin
17:7074718	17:7171399	Q4KMG0_17:7074718_G_A	Q4KMG0_17:7171399_G_A	Q4KMG0_rs67143157_G_A	Q4KMG0_4541_49_rs67143157_G_A	Inflammation	rs67143157	0.0244014	0.00855794	0.004353	35370	0.00246364	0.0160137	0.876	10708	0.0595874	0.00899524	3.48819e-11	33715	79793	0.0360791	0.00578195	6.23995	4.37705e-10	Q4KMG0	CDON	Cell adhesion molecule-related/down-regulated by oncogenes
17:7074718	17:7171399	P26992_17:7074718_G_A	P26992_17:7171399_G_A	P26992_rs67143157_G_A	P26992_14101_2_rs67143157_G_A	NA	rs67143157	0.0489181	0.00855794	1.088e-08	35370	0.0406727	0.0160137	0.01094	10708	NA	NA	NA	NA	46078	0.0470864	0.00754773	6.23848	4.41842e-10	P26992	CNTFR	Ciliary neurotrophic factor receptor subunit alpha
17:7074718	17:7171399	P15509_17:7074718_G_A	P15509_17:7171399_G_A	P15509_rs67143157_G_A	P15509_10438_19_rs67143157_G_A	Neurology	rs67143157	0.0393484	0.00855939	4.281e-06	35358	0.0286664	0.0160137	0.07368	10708	0.0349058	0.00903329	0.000111488	33436	79502	0.036124	0.00579247	6.23638	4.47818e-10	P15509	CSF2RA	Granulocyte-macrophage colony-stimulating factor receptor subunit alpha
9:136157133	9:133281560	Q15303_9:136157133_A_G	Q15303_9:133281560_A_G	Q15303_rs558240_A_G	Q15303_2618_10_rs558240_A_G	Oncology	rs558240	0.000505993	0.0080554	0.949916	35370	0.0177723	0.013891	0.2022	10708	-0.0799836	0.00785546	2.38836e-24	33822	79900	-0.0325082	0.00521296	6.23603	4.48804e-10	Q15303	ERBB4	Receptor tyrosine-protein kinase erbB-4
19:44153100	19:43648948	Q00888_19:44153100_G_A	Q00888_19:43648948_G_A	Q00888_rs4760_G_A	Q00888_5649_83_rs4760_G_A	NA	rs4760	-0.0623821	0.0115486	6.603e-08	35369	-0.0585166	0.0189114	0.001997	10708	NA	NA	NA	NA	46077	-0.0613322	0.00985618	6.22271	4.88648e-10	Q00888	PSG4	Pregnancy-specific beta-1-glycoprotein 4
9:136157133	9:133281560	Q9Y653_9:136157133_A_G	Q9Y653_9:133281560_A_G	Q9Y653_rs558240_A_G	Q9Y653_18893_26_rs558240_A_G	Oncology	rs558240	-0.0110989	0.0080554	0.168271	35370	0.0102351	0.0138904	0.4642	10708	-0.0666776	0.00788813	2.84119e-17	33533	79611	-0.032445	0.00522245	6.21259	5.21175e-10	Q9Y653	ADGRG1	Adhesion G-protein coupled receptor G1
17:7074718	17:7171399	Q6ZMJ2_17:7074718_G_A	Q6ZMJ2_17:7171399_G_A	Q6ZMJ2_rs67143157_G_A	Q6ZMJ2_10419_1_rs67143157_G_A	Neurology	rs67143157	0.0326902	0.00855939	0.0001338	35358	0.0113943	0.0160137	0.4794	10708	0.0470212	0.00896367	1.5565e-07	33962	80028	0.035868	0.00577399	6.212	5.23148e-10	Q6ZMJ2	SCARA5	Scavenger receptor class A member 5
19:44153100	19:43648948	P10145_19:44153100_G_A	P10145_19:43648948_G_A	P10145_rs4760_G_A	P10145_3447_64_rs4760_G_A	Oncology	rs4760	0.0277085	0.0115486	0.016427	35369	0.0543329	0.0189114	0.003984	10708	0.0574483	0.0107919	1.01918e-07	32624	78701	0.0451764	0.00727775	6.20746	5.38471e-10	P10145	CXCL8	Interleukin-8
17:7074718	17:7171399	Q99435_17:7074718_G_A	Q99435_17:7171399_G_A	Q99435_rs67143157_G_A	Q99435_6022_57_rs67143157_G_A	Inflammation	rs67143157	0.0366664	0.00855794	1.83e-05	35370	-0.00933246	0.0160137	0.5603	10708	0.0491595	0.00897798	4.36124e-08	33848	79926	0.0358526	0.00577736	6.2057	5.44543e-10	Q99435	NELL2	Protein kinase C-binding protein NELL2
17:7074718	17:7171399	O15394_17:7074718_G_A	O15394_17:7171399_G_A	O15394_rs67143157_G_A	O15394_6507_16_rs67143157_G_A	Neurology	rs67143157	0.042276	0.00855794	7.809e-07	35370	0.0138441	0.0160137	0.3887	10708	0.0355984	0.00900002	7.6417e-05	33687	79765	0.0358105	0.00578322	6.19215	5.93497e-10	O15394	NCAM2	Neural cell adhesion molecule 2
6:135390836	6:135069698	Q8WW22_6:135390836_A_G	Q8WW22_6:135069698_A_G	Q8WW22_rs1547247_A_G	Q8WW22_9744_139_rs1547247_A_G	Neurology_II	rs1547247	-0.0187596	0.00824568	0.022903	35372	-0.00412902	0.0148041	0.7776	10708	-0.0582527	0.00832958	2.68164e-12	33853	79933	-0.0336765	0.00544867	6.18068	6.3826e-10	Q8WW22	DNAJA4	DnaJ homolog subfamily A member 4
17:7074718	17:7171399	P17181_17:7074718_G_A	P17181_17:7171399_G_A	P17181_rs67143157_G_A	P17181_9183_7_rs67143157_G_A	Oncology_II	rs67143157	0.0342029	0.00855794	6.423e-05	35370	0.0261762	0.0160137	0.1018	10708	0.0402762	0.00897943	7.27847e-06	33796	79874	0.0356724	0.00577775	6.17411	6.65386e-10	P17181	IFNAR1	Interferon alpha/beta receptor 1
19:41932084	19:41426179	Q14956_19:41932084_T_G	Q14956_19:41426179_T_G	Q14956_rs284660_T_G	Q14956_8289_8_rs284660_T_G	Cardiometabolic	rs284660	0.0312613	0.00757766	3.699e-05	35373	0.0418615	0.0147328	0.004562	9682	0.0295506	0.00802114	0.00022952	32743	77798	0.0318535	0.0051595	6.17376	6.66837e-10	Q14956	GPNMB	Transmembrane glycoprotein NMB:Extracellular domain
9:136157133	9:133281560	Q8IUN9_9:136157133_A_G	Q8IUN9_9:133281560_A_G	Q8IUN9_rs558240_A_G	Q8IUN9_10955_4_rs558240_A_G	Neurology	rs558240	0.000887815	0.00805643	0.912249	35361	0.0282954	0.0138904	0.04186	10708	0.0636485	0.00790055	7.86865e-16	33436	79505	0.032232	0.00522633	6.16724	6.94943e-10	Q8IUN9	CLEC10A	C-type lectin domain family 10 member A
17:7074718	17:7171399	O60609_17:7074718_G_A	O60609_17:7171399_G_A	O60609_rs67143157_G_A	O60609_2505_49_rs67143157_G_A	Neurology	rs67143157	0.0136747	0.00855794	0.110065	35370	-0.00203996	0.0160137	0.8994	10708	0.0724446	0.00904949	1.19097e-15	33313	79391	0.0357263	0.00579628	6.16367	7.10799e-10	O60609	GFRA3	GDNF family receptor alpha-3
17:7074718	17:7171399	P47972_17:7074718_G_A	P47972_17:7171399_G_A	P47972_rs67143157_G_A	P47972_6521_35_rs67143157_G_A	Cardiometabolic_II	rs67143157	0.0333875	0.00855794	9.561e-05	35370	0.0196296	0.0160137	0.2204	10708	0.0426758	0.00896582	1.93758e-06	33924	80002	0.0354512	0.00577412	6.13967	8.26936e-10	P47972	NPTX2	Neuronal pentraxin-2
17:7074718	17:7171399	Q9C0C4_17:7074718_G_A	Q9C0C4_17:7171399_G_A	Q9C0C4_rs67143157_G_A	Q9C0C4_7923_41_rs67143157_G_A	Oncology	rs67143157	0.0273333	0.00855794	0.001403	35370	0.00451667	0.0160137	0.7765	10708	0.0544769	0.00901963	1.54287e-09	33533	79611	0.0355313	0.00578841	6.13835	8.33829e-10	Q9C0C4	SEMA4C	Semaphorin-4C
9:136157133	9:133281560	O60909_9:136157133_A_G	O60909_9:133281560_A_G	O60909_rs558240_A_G	O60909_9595_11_rs558240_A_G	NA	rs558240	0.0380541	0.0080554	2.315e-06	35370	0.0568078	0.013891	4.244e-05	10708	NA	NA	NA	NA	46078	0.0427736	0.00696847	6.13816	8.34803e-10	O60909	B4GALT2	Beta-1,4-galactosyltransferase 2
9:136157133	9:133281560	Q9BWV1_9:136157133_A_G	Q9BWV1_9:133281560_A_G	Q9BWV1_rs558240_A_G	Q9BWV1_4328_2_rs558240_A_G	Cardiometabolic	rs558240	-0.0437178	0.0080554	5.727e-08	35370	-0.00947566	0.0138904	0.495	10708	-0.0280521	0.0079472	0.000415863	33043	79121	-0.0320366	0.00523949	6.11446	9.6885e-10	Q9BWV1	BOC	Brother of CDO
17:7074718	17:7171399	Q6UX71_17:7074718_G_A	Q6UX71_17:7171399_G_A	Q6UX71_rs67143157_G_A	Q6UX71_11342_59_rs67143157_G_A	Neurology_II	rs67143157	-0.00491123	0.00855903	0.566096	35361	-0.0022121	0.0160114	0.888	10708	0.0911905	0.00897012	2.81125e-24	33853	79922	0.0352793	0.00577549	6.10845	1.006e-09	Q6UX71	PLXDC2	Plexin domain-containing protein 2:Cytoplasmic domain
9:136157133	9:133281560	O15496_9:136157133_A_G	O15496_9:133281560_A_G	O15496_rs558240_A_G	O15496_2949_6_rs558240_A_G	Neurology	rs558240	-0.0053665	0.0080554	0.505281	35370	-0.0250655	0.0138904	0.07147	10708	-0.0596676	0.00790055	4.27464e-14	33436	79514	-0.0319146	0.00522605	6.10684	1.01623e-09	O15496	PLA2G10	Group 10 secretory phospholipase A2
17:7074718	17:7171399	Q8WXD2_17:7074718_G_A	Q8WXD2_17:7171399_G_A	Q8WXD2_rs67143157_G_A	Q8WXD2_7957_2_rs67143157_G_A	Inflammation	rs67143157	0.0263877	0.00855794	0.002047	35370	0.0191359	0.016016	0.2325	10708	0.0501111	0.00899524	2.53513e-08	33715	79793	0.0352446	0.00578206	6.09551	1.09092e-09	Q8WXD2	SCG3	Secretogranin-3
17:7074718	17:7171399	P12111_17:7074718_G_A	P12111_17:7171399_G_A	P12111_rs67143157_G_A	P12111_11196_31_rs67143157_G_A	Cardiometabolic	rs67143157	0.0459496	0.00855903	7.946e-08	35361	0.0133951	0.0160137	0.4036	10708	0.0301663	0.0089431	0.000743156	34090	80159	0.0351591	0.00576837	6.09516	1.0933e-09	P12111	COL6A3	Collagen alpha-3(VI) chain:Bovine pancreatic trypsin inhibitor/Kunitz inhibitor domain, isoform 1
9:136157133	9:133281560	Q8NAT1_9:136157133_A_G	Q8NAT1_9:133281560_A_G	Q8NAT1_rs558240_A_G	Q8NAT1_6359_50_rs558240_A_G	NA	rs558240	-0.0485128	0.0080554	1.722e-09	35370	-0.0243083	0.0138904	0.07896	10708	NA	NA	NA	NA	46078	-0.0424212	0.0069684	6.08765	1.1458e-09	Q8NAT1	POMGNT2	Protein O-linked-mannose beta-1,4-N-acetylglucosaminyltransferase 2
17:7074718	17:7171399	Q96F10_17:7074718_G_A	Q96F10_17:7171399_G_A	Q96F10_rs67143157_G_A	Q96F10_12524_18_rs67143157_G_A	Oncology_II	rs67143157	0.02758	0.00855903	0.001271	35361	0.0580248	0.0160137	0.0002992	10708	0.0366253	0.00904528	5.1415e-05	33335	79404	0.0352809	0.00579551	6.08763	1.14594e-09	Q96F10	SAT2	Diamine acetyltransferase 2
17:7074718	17:7171399	O15389_17:7074718_G_A	O15389_17:7171399_G_A	O15389_rs67143157_G_A	O15389_16792_4_rs67143157_G_A	Neurology	rs67143157	0.0291928	0.00855794	0.0006465	35370	0.0414646	0.016016	0.009393	10708	0.0398705	0.00900002	9.4215e-06	33687	79765	0.035202	0.00578333	6.0868	1.15186e-09	O15389	SIGLEC5	Sialic acid-binding Ig-like lectin 5
17:7074718	17:7171399	O15389_17:7074718_G_A	O15389_17:7171399_G_A	O15389_rs67143157_G_A	O15389_9275_2_rs67143157_G_A	Neurology	rs67143157	0.0336212	0.00855794	8.546e-05	35370	0.0243643	0.0160137	0.1266	10708	0.0398705	0.00900002	9.4215e-06	33687	79765	0.0349942	0.00578322	6.051	1.43954e-09	O15389	SIGLEC5	Sialic acid-binding Ig-like lectin 5
9:136157133	9:133281560	P22748_9:136157133_A_G	P22748_9:133281560_A_G	P22748_rs558240_A_G	P22748_14069_61_rs558240_A_G	Cardiometabolic	rs558240	-0.00333301	0.0080554	0.679066	35370	0.0229033	0.0138904	0.1008	10708	0.0668368	0.00782503	1.32587e-17	34090	80168	0.0313848	0.00520401	6.03088	1.63069e-09	P22748	CA4	Carbonic anhydrase 4
9:136157133	9:133281560	P21246_9:136157133_A_G	P21246_9:133281560_A_G	P21246_rs558240_A_G	P21246_3045_72_rs558240_A_G	Cardiometabolic	rs558240	-0.0249385	0.0080554	0.001962	35370	-0.0160646	0.0138904	0.2465	10708	-0.0430154	0.0079472	6.21041e-08	33043	79121	-0.0315332	0.00523949	6.01837	1.7618e-09	P21246	PTN	Pleiotrophin
17:7074718	17:7171399	Q9UIW2_17:7074718_G_A	Q9UIW2_17:7171399_G_A	Q9UIW2_rs67143157_G_A	Q9UIW2_9005_16_rs67143157_G_A	NA	rs67143157	0.0531	0.00855794	5.476e-10	35370	0.0184053	0.0160137	0.2485	10708	NA	NA	NA	NA	46078	0.0453925	0.00754773	6.01406	1.80933e-09	Q9UIW2	PLXNA1	Plexin-A1
17:7074718	17:7171399	Q6UWB1_17:7074718_G_A	Q6UWB1_17:7171399_G_A	Q6UWB1_rs67143157_G_A	Q6UWB1_5132_71_rs67143157_G_A	NA	rs67143157	0.0470975	0.00855794	3.728e-08	35370	0.0394182	0.0160137	0.01367	10708	NA	NA	NA	NA	46078	0.0453915	0.00754773	6.01393	1.81077e-09	Q6UWB1	IL27RA	Interleukin-27 receptor subunit alpha
11:126157894	11:126287999	Q6UXK2_11:126157894_T_C	Q6UXK2_11:126287999_T_C	Q6UXK2_rs8177398_T_C	Q6UXK2_13124_20_rs8177398_T_C	Neurology	rs8177398	0.154297	0.0281512	4.231e-08	35366	0.0745707	0.0468991	0.1119	10708	0.0757066	0.0264085	0.00414715	32800	78874	0.107021	0.0178164	6.0069	1.89102e-09	Q6UXK2	ISLR2	Immunoglobulin superfamily containing leucine-rich repeat protein 2
17:7074718	17:7171399	Q9H3T3_17:7074718_G_A	Q9H3T3_17:7171399_G_A	Q9H3T3_rs67143157_G_A	Q9H3T3_5121_3_rs67143157_G_A	NA	rs67143157	0.0476345	0.00855794	2.603e-08	35370	0.0371599	0.0160137	0.02046	10708	NA	NA	NA	NA	46078	0.0453075	0.00754773	6.0028	1.9394e-09	Q9H3T3	SEMA6B	Semaphorin-6B
17:7074718	17:7171399	Q13444_17:7074718_G_A	Q13444_17:7171399_G_A	Q13444_rs67143157_G_A	Q13444_15455_40_rs67143157_G_A	Cardiometabolic	rs67143157	0.00399815	0.00855794	0.640384	35370	-0.00720615	0.0160137	0.6538	10708	0.0830878	0.0090826	5.79963e-20	33043	79121	0.0348328	0.00580495	6.00053	1.96671e-09	Q13444	ADAM15	Disintegrin and metalloproteinase domain-containing protein 15:Extracellular domain
9:136157133	9:133281560	O60449_9:136157133_A_G	O60449_9:133281560_A_G	O60449_rs558240_A_G	O60449_16620_26_rs558240_A_G	Inflammation	rs558240	-0.0275328	0.0080554	0.0006306	35370	-0.0462692	0.013891	0.0008301	10708	-0.0299975	0.00787539	0.000139515	33657	79735	-0.0312597	0.00521878	5.98985	2.1003e-09	O60449	LY75	Lymphocyte antigen 75
19:41932084	19:41426179	Q9NPY3_19:41932084_T_G	Q9NPY3_19:41426179_T_G	Q9NPY3_rs284660_T_G	Q9NPY3_14136_234_rs284660_T_G	Cardiometabolic	rs284660	0.025265	0.00757766	0.0008553	35373	0.0162675	0.0147328	0.2697	9682	0.0417201	0.00805141	2.19857e-07	32487	77542	0.0309364	0.00516753	5.98668	2.14163e-09	Q9NPY3	CD93	Complement component C1q receptor
9:136157133	9:133281560	O15232_9:136157133_A_G	O15232_9:133281560_A_G	O15232_rs558240_A_G	O15232_19361_78_rs558240_A_G	Neurology	rs558240	-0.02838	0.0080554	0.0004266	35370	0.0044909	0.0138904	0.7449	10708	-0.045698	0.00790793	7.52593e-09	33372	79450	-0.0312929	0.00522818	5.98542	2.15827e-09	O15232	MATN3	Matrilin-3
17:7074718	17:7171399	Q9BU40_17:7074718_G_A	Q9BU40_17:7171399_G_A	Q9BU40_rs67143157_G_A	Q9BU40_3362_61_rs67143157_G_A	Inflammation	rs67143157	0.0369394	0.00855794	1.587e-05	35370	0.0200436	0.0160137	0.213	10708	0.0365901	0.00898743	4.67617e-05	33784	79862	0.0345939	0.00577987	5.98523	2.16091e-09	Q9BU40	CHRDL1	Chordin-like protein 1
17:7074718	17:7171399	Q9NS85_17:7074718_G_A	Q9NS85_17:7171399_G_A	Q9NS85_rs67143157_G_A	Q9NS85_13666_222_rs67143157_G_A	NA	rs67143157	0.0468757	0.00855794	4.309e-08	35370	0.0392023	0.0160137	0.01474	10708	NA	NA	NA	NA	46078	0.045171	0.00754773	5.98472	2.16763e-09	Q9NS85	CA10	Carbonic anhydrase-related protein 10
17:7074718	17:7171399	Q92823_17:7074718_G_A	Q92823_17:7171399_G_A	Q92823_rs67143157_G_A	Q92823_5109_24_rs67143157_G_A	Cardiometabolic	rs67143157	0.0242489	0.00855794	0.004605	35370	0.0156133	0.0160137	0.3285	10708	0.0517422	0.00899506	8.8042e-09	33693	79771	0.0344826	0.0057819	5.96389	2.46308e-09	Q92823	NRCAM	Neuronal cell adhesion molecule
17:7074718	17:7171399	O94813_17:7074718_G_A	O94813_17:7171399_G_A	O94813_rs67143157_G_A	O94813_18930_28_rs67143157_G_A	Neurology	rs67143157	0.0445584	0.00855794	1.921e-07	35370	-0.000523322	0.0160137	0.9739	10708	0.034758	0.00909996	0.000133678	32922	79000	0.0346308	0.00580948	5.96109	2.50556e-09	O94813	SLIT2	Slit homolog 2 protein
17:7074718	17:7171399	Q14118_17:7074718_G_A	Q14118_17:7171399_G_A	Q14118_rs67143157_G_A	Q14118_8369_102_rs67143157_G_A	Inflammation	rs67143157	0.0470216	0.00855794	3.912e-08	35370	0.06306	0.0160137	7.898e-05	10708	0.0113401	0.00897798	0.206554	33848	79926	0.0343336	0.00577736	5.94278	2.80228e-09	Q14118	DAG1	Dystroglycan
19:44153100	19:43648948	Q9H8J5_19:44153100_G_A	Q9H8J5_19:43648948_G_A	Q9H8J5_rs4760_G_A	Q9H8J5_9557_5_rs4760_G_A	Oncology	rs4760	0.0474314	0.0115486	4.005e-05	35369	0.013147	0.0189114	0.4893	10708	0.0480955	0.0105956	5.64755e-06	33822	79899	0.042747	0.00721663	5.9234	3.15351e-09	Q9H8J5	MANSC1	MANSC domain-containing protein 1
17:7074718	17:7171399	P16234_17:7074718_G_A	P16234_17:7171399_G_A	P16234_rs67143157_G_A	P16234_10366_11_rs67143157_G_A	Cardiometabolic	rs67143157	0.0280434	0.00855939	0.001051	35358	0.0220565	0.0160137	0.1681	10708	0.0449268	0.00899506	5.89536e-07	33693	79759	0.0342397	0.00578235	5.92142	3.19183e-09	P16234	PDGFRA	Platelet-derived growth factor receptor alpha
6:135390836	6:135069698	Q5VY43_6:135390836_A_G	Q5VY43_6:135069698_A_G	Q5VY43_rs1547247_A_G	Q5VY43_8275_31_rs1547247_A_G	Cardiometabolic	rs1547247	0.0275191	0.00824568	0.0008452	35372	0.0400641	0.0148041	0.006837	10708	0.0345178	0.00830428	3.22983e-05	34090	80170	0.0322192	0.00544157	5.92093	3.2012e-09	Q5VY43	PEAR1	Platelet endothelial aggregation receptor 1:Extracellular domain
9:136157133	9:133281560	Q5SRI9_9:136157133_A_G	Q5SRI9_9:133281560_A_G	Q5SRI9_rs558240_A_G	Q5SRI9_8014_359_rs558240_A_G	NA	rs558240	0.03266	0.0080554	5.026e-05	35370	0.066697	0.013891	1.435e-06	10708	NA	NA	NA	NA	46078	0.0412257	0.00696847	5.91603	3.29797e-09	Q5SRI9	MANEA	Glycoprotein endo-alpha-1,2-mannosidase
11:126157894	11:126287999	Q9BQR3_11:126157894_T_C	Q9BQR3_11:126287999_T_C	Q9BQR3_rs8177398_T_C	Q9BQR3_15535_3_rs8177398_T_C	Cardiometabolic	rs8177398	0.109799	0.0281476	9.588e-05	35375	0.0615428	0.0468991	0.19	10708	0.111981	0.0260826	1.76019e-05	33564	79647	0.103921	0.0177144	5.86647	4.45184e-09	Q9BQR3	PRSS27	Serine protease 27
17:7074718	17:7171399	Q5T2D2_17:7074718_G_A	Q5T2D2_17:7171399_G_A	Q5T2D2_rs67143157_G_A	Q5T2D2_5736_1_rs67143157_G_A	Neurology	rs67143157	0.0318149	0.00855794	0.000201	35370	0.0253381	0.0160137	0.1131	10708	0.0388622	0.00900002	1.57435e-05	33687	79765	0.0338801	0.00578322	5.85834	4.67523e-09	Q5T2D2	TREML2	Trem-like transcript 2 protein
9:136157133	9:133281560	Q9UNW1_9:136157133_A_G	Q9UNW1_9:133281560_A_G	Q9UNW1_rs558240_A_G	Q9UNW1_5586_66_rs558240_A_G	NA	rs558240	-0.0321848	0.0080554	6.452e-05	35370	-0.0663191	0.0138904	1.789e-06	10708	NA	NA	NA	NA	46078	-0.0407754	0.0069684	5.85147	4.87234e-09	Q9UNW1	MINPP1	Multiple inositol polyphosphate phosphatase 1
19:44153100	19:43648948	P14778_19:44153100_G_A	P14778_19:43648948_G_A	P14778_rs4760_G_A	P14778_2991_9_rs4760_G_A	Neurology	rs4760	0.0360315	0.0115486	0.001808	35369	0.0357447	0.0189114	0.05915	10708	0.0495091	0.0106284	3.19007e-06	33627	79704	0.0422211	0.00722698	5.84215	5.15318e-09	P14778	IL1R1	Interleukin-1 receptor type 1
17:7074718	17:7171399	P09923_17:7074718_G_A	P09923_17:7171399_G_A	P09923_rs67143157_G_A	P09923_17441_4_rs67143157_G_A	Inflammation_II	rs67143157	0.0115924	0.00855794	0.175577	35370	0.0296549	0.0160137	0.06388	10708	0.0604297	0.00908553	2.90737e-11	32981	79059	0.0339083	0.00580572	5.8405	5.20455e-09	P09923	ALPI	Intestinal-type alkaline phosphatase
17:7074718	17:7171399	O43827_17:7074718_G_A	O43827_17:7171399_G_A	O43827_rs67143157_G_A	O43827_6371_50_rs67143157_G_A	Oncology	rs67143157	0.00736776	0.00855794	0.389286	35370	-0.0184697	0.0160137	0.2508	10708	0.0789056	0.00896053	1.29808e-18	33966	80044	0.0337013	0.0057727	5.83805	5.2816e-09	O43827	ANGPTL7	Angiopoietin-related protein 7
17:7074718	17:7171399	P35442_17:7074718_G_A	P35442_17:7171399_G_A	P35442_rs67143157_G_A	P35442_14111_15_rs67143157_G_A	Neurology	rs67143157	0.0212489	0.00855794	0.013029	35370	0.0203364	0.0160137	0.2054	10708	0.051808	0.00900002	8.59053e-09	33687	79765	0.033748	0.00578322	5.8355	5.36301e-09	P35442	THBS2	Thrombospondin-2
19:44153100	19:43648948	Q12860_19:44153100_G_A	Q12860_19:43648948_G_A	Q12860_rs4760_G_A	Q12860_2974_61_rs4760_G_A	Cardiometabolic	rs4760	0.0372449	0.0115486	0.00126	35369	0.0512408	0.0189064	0.006682	10708	0.0431631	0.0105549	4.32544e-05	34090	80167	0.0420332	0.00720347	5.83512	5.37503e-09	Q12860	CNTN1	Contactin-1
17:7074718	17:7171399	P15328_17:7074718_G_A	P15328_17:7171399_G_A	P15328_rs67143157_G_A	P15328_17455_42_rs67143157_G_A	Oncology	rs67143157	0.0130155	0.00855794	0.128301	35370	0.00968979	0.0160137	0.5446	10708	0.0642223	0.00899708	9.46019e-13	33694	79772	0.0337336	0.00578244	5.83381	5.41765e-09	P15328	FOLR1	Folate receptor alpha
17:7074718	17:7171399	Q9H2E6_17:7074718_G_A	Q9H2E6_17:7171399_G_A	Q9H2E6_rs67143157_G_A	Q9H2E6_7945_10_rs67143157_G_A	NA	rs67143157	0.0464153	0.00855794	5.839e-08	35370	0.03554	0.0160137	0.02699	10708	NA	NA	NA	NA	46078	0.0439993	0.00754773	5.82948	5.56003e-09	Q9H2E6	SEMA6A	Semaphorin-6A
9:136157133	9:133281560	Q9UM47_9:136157133_A_G	Q9UM47_9:133281560_A_G	Q9UM47_rs558240_A_G	Q9UM47_5108_72_rs558240_A_G	Cardiometabolic	rs558240	-0.0242221	0.0080554	0.002638	35370	-0.0444299	0.013891	0.001414	10708	-0.0316292	0.00782503	5.29834e-05	34090	80168	-0.0303344	0.00520404	5.82901	5.57574e-09	Q9UM47	NOTCH3	Neurogenic locus notch homolog protein 3
9:136157133	9:133281560	Q9UHX3_9:136157133_A_G	Q9UHX3_9:133281560_A_G	Q9UHX3_rs558240_A_G	Q9UHX3_4546_27_rs558240_A_G	Inflammation	rs558240	-0.0277435	0.0080554	0.0005733	35370	-0.0415661	0.0138904	0.002775	10708	-0.0292063	0.00785309	0.000199949	33848	79926	-0.0303342	0.00521224	5.81979	5.89206e-09	Q9UHX3	ADGRE2	Adhesion G protein-coupled receptor E2
9:136157133	9:133281560	P01833_9:136157133_A_G	P01833_9:133281560_A_G	P01833_rs558240_A_G	P01833_3216_2_rs558240_A_G	Neurology	rs558240	-0.025264	0.0080554	0.001712	35370	-0.0467524	0.013891	0.0007851	10708	-0.030161	0.00793143	0.000143113	33169	79247	-0.0304493	0.00523499	5.81649	6.00956e-09	P01833	PIGR	Polymeric immunoglobulin receptor
9:136157133	9:133281560	P55058_9:136157133_A_G	P55058_9:133281560_A_G	P55058_rs558240_A_G	P55058_15475_4_rs558240_A_G	Cardiometabolic	rs558240	-0.0250898	0.0080554	0.001841	35370	-0.0567718	0.013891	4.234e-05	10708	-0.0266991	0.00783864	0.000659037	33967	80045	-0.0302536	0.00520804	5.80903	6.2837e-09	P55058	PLTP	Phospholipid transfer protein
9:136157133	9:133281560	P23229_9:136157133_A_G	P23229_9:133281560_A_G	NA	NA	Inflammation	rs558240	NA	NA	NA	NA	NA	NA	NA	NA	-0.0457309	0.00787539	6.36752e-09	33657	33657	-0.0457309	0.00787539	5.80682	6.36752e-09	P23229	ITGA6	Integrin alpha-6
17:7074718	17:7171399	O00300_17:7074718_G_A	O00300_17:7171399_G_A	O00300_rs67143157_G_A	O00300_8304_50_rs67143157_G_A	Inflammation	rs67143157	0.0308683	0.00855794	0.0003096	35370	-0.00140661	0.0160137	0.9309	10708	0.0476234	0.0090037	1.22778e-07	33649	79727	0.0335724	0.0057842	5.80417	6.46868e-09	O00300	TNFRSF11B	Tumor necrosis factor receptor superfamily member 11B
9:136157133	9:133281560	P01137_9:136157133_A_G	P01137_9:133281560_A_G	P01137_rs558240_A_G	P01137_2333_72_rs558240_A_G	Inflammation	rs558240	0.00180338	0.0080554	0.822857	35370	-0.0246338	0.0138904	0.07529	10708	-0.0620312	0.0078358	2.44512e-15	33988	80066	-0.0301018	0.00520718	5.78083	7.43327e-09	P01137	TGFB1	Transforming growth factor beta-1
6:135390836	6:135069698	P14778_6:135390836_A_G	P14778_6:135069698_A_G	P14778_rs1547247_A_G	P14778_2991_9_rs1547247_A_G	Neurology	rs1547247	0.0282922	0.00824568	0.0006008	35372	0.0454547	0.0148041	0.002085	10708	0.0303663	0.00836572	0.000283589	33627	79707	0.0315088	0.00545875	5.77216	7.82625e-09	P14778	IL1R1	Interleukin-1 receptor type 1
9:136157133	9:133281560	P15586_9:136157133_A_G	P15586_9:133281560_A_G	P15586_rs558240_A_G	P15586_3616_3_rs558240_A_G	NA	rs558240	-0.0309062	0.0080554	0.0001247	35370	-0.0679227	0.013891	1.049e-06	10708	NA	NA	NA	NA	46078	-0.0402217	0.00696847	5.77196	7.83567e-09	P15586	GNS	N-acetylglucosamine-6-sulfatase
17:7074718	17:7171399	A6NI73_17:7074718_G_A	A6NI73_17:7171399_G_A	A6NI73_rs67143157_G_A	A6NI73_8766_29_rs67143157_G_A	Cardiometabolic	rs67143157	0.0348298	0.00855794	4.706e-05	35370	0.0212071	0.0160114	0.187	10708	0.0355105	0.0090029	8.00221e-05	33628	79706	0.0333331	0.00578388	5.76311	8.25768e-09	A6NI73	LILRA5	Leukocyte immunoglobulin-like receptor subfamily A member 5
11:126157894	11:126287999	P16284_11:126157894_T_C	P16284_11:126287999_T_C	P16284_rs8177398_T_C	P16284_2695_25_rs8177398_T_C	Neurology	rs8177398	0.00720989	0.0281476	0.797836	35375	0.0333592	0.0468991	0.4774	10708	0.205177	0.0261311	4.10015e-15	33687	79770	0.102079	0.0177296	5.75758	8.5329e-09	P16284	PECAM1	Platelet endothelial cell adhesion molecule
19:44153100	19:43648948	Q9UGN4_19:44153100_G_A	Q9UGN4_19:43648948_G_A	Q9UGN4_rs4760_G_A	Q9UGN4_5630_48_rs4760_G_A	Inflammation_II	rs4760	0.0360263	0.0115486	0.001811	35369	0.0311645	0.0189064	0.09947	10708	0.0495051	0.0106964	3.68884e-06	33187	79264	0.0415006	0.00724797	5.72583	1.02932e-08	Q9UGN4	CD300A	CMRF35-like molecule 8
17:7074718	17:7171399	O43699_17:7074718_G_A	O43699_17:7171399_G_A	O43699_rs67143157_G_A	O43699_2741_22_rs67143157_G_A	Oncology	rs67143157	0.0252505	0.00855794	0.003173	35370	0.0207584	0.0160137	0.1945	10708	0.0453233	0.00896053	4.23438e-07	33966	80044	0.0329978	0.0057727	5.71617	1.08949e-08	O43699	SIGLEC6	Sialic acid-binding Ig-like lectin 6
17:7074718	17:7171399	Q9NS62_17:7074718_G_A	Q9NS62_17:7171399_G_A	Q9NS62_rs67143157_G_A	Q9NS62_5621_64_rs67143157_G_A	Inflammation_II	rs67143157	0.0351095	0.00855794	4.083e-05	35370	0.0604289	0.0160137	0.0001558	10708	0.0221993	0.00912487	0.0149813	32712	78790	0.0332046	0.00581595	5.70923	1.1349e-08	Q9NS62	THSD1	Thrombospondin type-1 domain-containing protein 1
19:41932084	19:41426179	Q9NS62_19:41932084_T_G	Q9NS62_19:41426179_T_G	Q9NS62_rs284660_T_G	Q9NS62_5621_64_rs284660_T_G	Inflammation_II	rs284660	0.0316582	0.00757766	2.942e-05	35373	0.0583087	0.0147328	7.369e-05	9682	0.0183413	0.00802305	0.02225	32712	77767	0.029419	0.00516001	5.70134	1.18867e-08	Q9NS62	THSD1	Thrombospondin type-1 domain-containing protein 1
9:136157133	9:133281560	P31994_9:136157133_A_G	P31994_9:133281560_A_G	P31994_rs558240_A_G	P31994_3310_62_rs558240_A_G	Oncology	rs558240	0.00350425	0.0080554	0.663544	35370	0.0187226	0.013891	0.1777	10708	-0.0785256	0.00796382	6.18728e-23	32907	78985	-0.0298979	0.00524426	5.70106	1.19062e-08	P31994	FCGR2B	Low affinity immunoglobulin gamma Fc region receptor II-b
17:7074718	17:7171399	Q8WWQ8_17:7074718_G_A	Q8WWQ8_17:7171399_G_A	Q8WWQ8_rs67143157_G_A	Q8WWQ8_3399_31_rs67143157_G_A	Cardiometabolic_II	rs67143157	0.00768537	0.00855794	0.369149	35370	-0.0134455	0.016016	0.4032	10708	0.0750923	0.00896582	5.50427e-17	33924	80002	0.0328971	0.00577422	5.69723	1.21766e-08	Q8WWQ8	STAB2	Stabilin-2
17:7074718	17:7171399	P23515_17:7074718_G_A	P23515_17:7171399_G_A	P23515_rs67143157_G_A	P23515_16908_5_rs67143157_G_A	Oncology	rs67143157	0.0303923	0.00855794	0.0003833	35370	0.0144955	0.016016	0.3665	10708	0.0415156	0.00901963	4.1685e-06	33533	79611	0.0328971	0.00578852	5.68316	1.32227e-08	P23515	OMG	Oligodendrocyte-myelin glycoprotein
17:7074718	17:7171399	P05362_17:7074718_G_A	P05362_17:7171399_G_A	P05362_rs67143157_G_A	P05362_4342_10_rs67143157_G_A	Cardiometabolic	rs67143157	0.0245321	0.00855794	0.00415	35370	0.0138523	0.0160137	0.3875	10708	0.0481813	0.00902805	9.45758e-08	33474	79552	0.0328649	0.00579064	5.67553	1.38258e-08	P05362	ICAM1	Intercellular adhesion molecule 1
9:136157133	9:133281560	Q01523_9:136157133_A_G	Q01523_9:133281560_A_G	Q01523_rs558240_A_G	Q01523_16785_45_rs558240_A_G	NA	rs558240	0.0284823	0.0080554	0.0004063	35370	0.0723359	0.013891	1.992e-07	10708	NA	NA	NA	NA	46078	0.0395184	0.00696847	5.67103	1.41942e-08	Q01523	DEFA5	Defensin-5
17:7074718	17:7171399	Q96PX8_17:7074718_G_A	Q96PX8_17:7171399_G_A	Q96PX8_rs67143157_G_A	Q96PX8_15539_15_rs67143157_G_A	Inflammation_II	rs67143157	0.0203649	0.00855794	0.017328	35370	0.0152858	0.0160137	0.3406	10708	0.0525609	0.00908553	7.24586e-09	32981	79059	0.0328439	0.00580572	5.65716	1.53895e-08	Q96PX8	SLITRK1	SLIT and NTRK-like protein 1
9:136157133	9:133281560	P15529_9:136157133_A_G	P15529_9:133281560_A_G	P15529_rs558240_A_G	P15529_17682_1_rs558240_A_G	Cardiometabolic	rs558240	-0.02808	0.0080554	0.0004909	35370	-0.0387538	0.013891	0.005321	10708	-0.0279218	0.00790234	0.000410327	33420	79498	-0.0295219	0.00522659	5.6484	1.6195e-08	P15529	CD46	Membrane cofactor protein
11:126157894	11:126287999	Q9NS62_11:126157894_T_C	Q9NS62_11:126287999_T_C	Q9NS62_rs8177398_T_C	Q9NS62_5621_64_rs8177398_T_C	Inflammation_II	rs8177398	0.160065	0.0281476	1.295e-08	35375	0.152749	0.0468991	0.001119	10708	0.0314808	0.0264271	0.233565	32712	78795	0.100535	0.0178212	5.64131	1.68757e-08	Q9NS62	THSD1	Thrombospondin type-1 domain-containing protein 1
6:135390836	6:135069698	Q8IX30_6:135390836_A_G	Q8IX30_6:135069698_A_G	Q8IX30_rs1547247_A_G	Q8IX30_16773_29_rs1547247_A_G	NA	rs1547247	0.0332684	0.00824568	5.464e-05	35372	0.0643565	0.0148041	1.426e-05	10708	NA	NA	NA	NA	46080	0.0406294	0.00720364	5.64013	1.69927e-08	Q8IX30	SCUBE3	Signal peptide, CUB and EGF-like domain-containing protein 3
17:7074718	17:7171399	Q9BXJ1_17:7074718_G_A	Q9BXJ1_17:7171399_G_A	Q9BXJ1_rs67143157_G_A	Q9BXJ1_6304_8_rs67143157_G_A	Cardiometabolic	rs67143157	0.0468928	0.00855794	4.265e-08	35370	0.0561952	0.0160137	0.0004372	10708	0.00938396	0.00898113	0.29609	33809	79887	0.0325781	0.0057782	5.6381	1.71936e-08	Q9BXJ1	C1QTNF1	Complement C1q tumor necrosis factor-related protein 1
17:7074718	17:7171399	Q9UKJ1_17:7074718_G_A	Q9UKJ1_17:7171399_G_A	Q9UKJ1_rs67143157_G_A	Q9UKJ1_10816_150_rs67143157_G_A	Neurology	rs67143157	0.0188867	0.00855939	0.027343	35358	0.0143435	0.0160137	0.3731	10708	0.0535298	0.00900002	2.71863e-09	33687	79753	0.0326007	0.00578367	5.63668	1.7336e-08	Q9UKJ1	PILRA	Paired immunoglobulin-like type 2 receptor alpha isoform FDF03-M14
9:136157133	9:133281560	Q14162_9:136157133_A_G	Q14162_9:133281560_A_G	Q14162_rs558240_A_G	Q14162_5129_12_rs558240_A_G	Cardiometabolic	rs558240	-0.024735	0.0080554	0.002137	35370	-0.0495593	0.0138899	0.0003757	10708	-0.0272501	0.00782503	0.000496867	34090	80168	-0.029332	0.00520399	5.63644	1.73598e-08	Q14162	SCARF1	Scavenger receptor class F member 1
6:135390836	6:135069698	P40225_6:135390836_A_G	P40225_6:135069698_A_G	P40225_rs1547247_A_G	P40225_5947_90_rs1547247_A_G	Cardiometabolic	rs1547247	-0.0221305	0.00824568	0.007279	35372	-0.0508443	0.0148041	0.0005793	10708	-0.0334519	0.00843	7.24169e-05	33043	79123	-0.030838	0.00547649	5.63098	1.79189e-08	P40225	THPO	Thrombopoietin
9:136157133	9:133281560	Q9NX62_9:136157133_A_G	Q9NX62_9:133281560_A_G	Q9NX62_rs558240_A_G	Q9NX62_9231_23_rs558240_A_G	NA	rs558240	0.0340852	0.0080554	2.322e-05	35370	0.0542796	0.0138904	9.624e-05	10708	NA	NA	NA	NA	46078	0.0391675	0.0069684	5.62073	1.90149e-08	Q9NX62	BPNT2	Inositol monophosphatase 3
17:7074718	17:7171399	P12821_17:7074718_G_A	P12821_17:7171399_G_A	P12821_rs67143157_G_A	P12821_10714_7_rs67143157_G_A	Inflammation_II	rs67143157	0.0384631	0.00855939	7.004e-06	35358	0.0444281	0.0160137	0.005404	10708	0.0219933	0.00895805	0.0140828	33985	80051	0.0323993	0.00577248	5.61271	1.99179e-08	P12821	ACE	Angiotensin-converting enzyme
9:136157133	9:133281560	Q8N0Z9_9:136157133_A_G	Q8N0Z9_9:133281560_A_G	Q8N0Z9_rs558240_A_G	Q8N0Z9_10825_12_rs558240_A_G	Oncology_II	rs558240	-0.00599759	0.00805677	0.456603	35358	0.0392201	0.0138904	0.004636	10708	-0.0732783	0.00786116	1.14657e-20	33777	79843	-0.0292329	0.00521497	5.60557	2.07573e-08	Q8N0Z9	VSIG10	V-set and immunoglobulin domain-containing protein 10
17:7074718	17:7171399	P07949_17:7074718_G_A	P07949_17:7171399_G_A	P07949_rs67143157_G_A	P07949_3220_40_rs67143157_G_A	Oncology	rs67143157	0.0237515	0.00855794	0.005514	35370	0.00862274	0.0160137	0.591	10708	0.0496432	0.00901963	3.71467e-08	33533	79611	0.0324383	0.00578841	5.60401	2.09443e-08	P07949	RET	Proto-oncogene tyrosine-protein kinase receptor Ret
17:7074718	17:7171399	P32926_17:7074718_G_A	P32926_17:7171399_G_A	P32926_rs67143157_G_A	P32926_16317_20_rs67143157_G_A	Oncology	rs67143157	0.00476612	0.00855794	0.577582	35370	-0.00519924	0.0160137	0.7452	10708	0.074472	0.00897866	1.09194e-16	33832	79910	0.0323313	0.00577754	5.59604	2.19307e-08	P32926	DSG3	Desmoglein-3
20:33375138	20:34787335	Q99829_20:33375138_T_C	Q99829_20:34787335_T_C	Q99829_rs73106997_T_C	Q99829_5346_24_rs73106997_T_C	NA	rs73106997	0.0493526	0.00994577	6.971e-07	35367	0.0469595	0.0181872	0.009907	10708	NA	NA	NA	NA	46075	0.0488017	0.00872621	5.59255	2.23765e-08	Q99829	CPNE1	Copine-1:Ca2+-dependent membrane-targeting module domains 1 and 2
6:135390836	6:135069698	Q9UIB8_6:135390836_A_G	Q9UIB8_6:135069698_A_G	NA	NA	Inflammation	rs1547247	NA	NA	NA	NA	NA	NA	NA	NA	0.0466871	0.00835957	2.33868e-08	33657	33657	0.0466871	0.00835957	5.58487	2.33868e-08	Q9UIB8	CD84	SLAM family member 5
20:33375138	20:34787335	P04070_20:33375138_T_C	P04070_20:34787335_T_C	P04070_rs73106997_T_C	P04070_2961_1_rs73106997_T_C	Cardiometabolic	rs73106997	-0.0429524	0.00994577	1.569e-05	35367	-0.034468	0.0181914	0.05725	10708	-0.0319803	0.0103557	0.00201386	33742	79817	-0.0372545	0.0066732	5.58271	2.36798e-08	P04070	PROC	Vitamin K-dependent protein C
17:7074718	17:7171399	Q6P4F1_17:7074718_G_A	Q6P4F1_17:7171399_G_A	Q6P4F1_rs67143157_G_A	Q6P4F1_7156_2_rs67143157_G_A	NA	rs67143157	0.0478187	0.00855794	2.302e-08	35370	0.0222125	0.0160137	0.1651	10708	NA	NA	NA	NA	46078	0.0421302	0.00754773	5.58184	2.37986e-08	Q6P4F1	FUT10	Alpha-(1,3)-fucosyltransferase 10
9:136157133	9:133281560	Q9P0G3_9:136157133_A_G	Q9P0G3_9:133281560_A_G	Q9P0G3_rs558240_A_G	Q9P0G3_15544_25_rs558240_A_G	Oncology	rs558240	-0.0290072	0.0080554	0.0003172	35370	-0.00901289	0.0138904	0.518	10708	-0.0355185	0.00783931	5.87584e-06	33966	80044	-0.0290702	0.00520821	5.58162	2.38289e-08	Q9P0G3	KLK14	Kallikrein-14
17:7074718	17:7171399	P21589_17:7074718_G_A	P21589_17:7171399_G_A	P21589_rs67143157_G_A	P21589_15452_5_rs67143157_G_A	Oncology	rs67143157	0.0451105	0.00855794	1.357e-07	35370	0.0169618	0.0160137	0.2888	10708	0.0227976	0.00898171	0.0111417	33822	79900	0.0322102	0.00577835	5.57428	2.4855e-08	P21589	NT5E	5'-Nucleotidase
6:135390836	6:135069698	Q86SJ2_6:135390836_A_G	Q86SJ2_6:135069698_A_G	Q86SJ2_rs1547247_A_G	Q86SJ2_14134_49_rs1547247_A_G	Oncology	rs1547247	0.0314629	0.00824568	0.0001357	35372	0.0221061	0.0148041	0.1344	10708	0.0320513	0.00837516	0.000129745	33533	79613	0.0304397	0.00546137	5.57363	2.49478e-08	Q86SJ2	AMIGO2	Amphoterin-induced protein 2
17:7074718	17:7171399	Q6PI73_17:7074718_G_A	Q6PI73_17:7171399_G_A	Q6PI73_rs67143157_G_A	Q6PI73_7059_14_rs67143157_G_A	Cardiometabolic_II	rs67143157	0.0330601	0.00855794	0.000112	35370	0.0180895	0.0160137	0.2597	10708	0.0355777	0.00896674	7.25554e-05	33942	80020	0.0321576	0.00577436	5.56904	2.56151e-08	Q6PI73	LILRA6	Leukocyte immunoglobulin-like receptor subfamily A member 6
17:7074718	17:7171399	P08637_17:7074718_G_A	P08637_17:7171399_G_A	P08637_rs67143157_G_A	P08637_15388_24_rs67143157_G_A	NA	rs67143157	0.0448221	0.00855794	1.63e-07	35370	0.0319297	0.0160137	0.0455	10708	NA	NA	NA	NA	46078	0.041958	0.00754773	5.55902	2.71292e-08	P08637	FCGR3A	Low affinity immunoglobulin gamma Fc region receptor III-A
9:136157133	9:133281560	P07942_9:136157133_A_G	P07942_9:133281560_A_G	NA	NA	Cardiometabolic_II	rs558240	NA	NA	NA	NA	NA	NA	NA	NA	-0.044011	0.00794782	3.06832e-08	33042	33042	-0.044011	0.00794782	5.5375	3.06832e-08	P07942	LAMB1	Laminin subunit beta-1
19:44153100	19:43648948	P04216_19:44153100_G_A	P04216_19:43648948_G_A	NA	NA	Neurology	rs4760	NA	NA	NA	NA	NA	NA	NA	NA	0.0584233	0.0105708	3.25994e-08	33962	33962	0.0584233	0.0105708	5.52686	3.25994e-08	P04216	THY1	Thy-1 membrane glycoprotein
19:41932084	19:41426179	Q6P1J6_19:41932084_T_G	Q6P1J6_19:41426179_T_G	NA	NA	Neurology_II	rs284660	NA	NA	NA	NA	NA	NA	NA	NA	-0.0435919	0.00788903	3.28292e-08	33853	33853	-0.0435919	0.00788903	5.52563	3.28292e-08	Q6P1J6	PLB1	Phospholipase B1, membrane-associated
19:41932084	19:41426179	A6NC86_19:41932084_T_G	A6NC86_19:41426179_T_G	NA	NA	Inflammation_II	rs284660	NA	NA	NA	NA	NA	NA	NA	NA	-0.0439142	0.00796811	3.56303e-08	33187	33187	-0.0439142	0.00796811	5.51124	3.56303e-08	A6NC86	PINLYP	phospholipase A2 inhibitor and Ly6/PLAUR domain-containing protein
17:7074718	17:7171399	P35916_17:7074718_G_A	P35916_17:7171399_G_A	P35916_rs67143157_G_A	P35916_16035_8_rs67143157_G_A	Oncology	rs67143157	0.0312416	0.00855794	0.0002616	35370	0.0249444	0.0160137	0.1204	10708	0.0344223	0.00898171	0.000126853	33822	79900	0.0317382	0.00577835	5.4926	3.96069e-08	P35916	FLT4	Vascular endothelial growth factor receptor 3
17:7074718	17:7171399	Q12866_17:7074718_G_A	Q12866_17:7171399_G_A	NA	NA	Inflammation	rs67143157	NA	NA	NA	NA	NA	NA	NA	NA	0.0491077	0.00894999	4.09044e-08	34049	34049	0.0491077	0.00894999	5.4869	4.09044e-08	Q12866	MERTK	Tyrosine-protein kinase Mer
17:7074718	17:7171399	Q99062_17:7074718_G_A	Q99062_17:7171399_G_A	Q99062_rs67143157_G_A	Q99062_2719_3_rs67143157_G_A	Inflammation_II	rs67143157	0.00681573	0.00855794	0.425779	35370	0.0187815	0.0160137	0.2419	10708	0.0642669	0.00908553	1.51008e-12	32981	79059	0.0318476	0.00580572	5.48555	4.12189e-08	Q99062	CSF3R	Granulocyte colony-stimulating factor receptor
17:7074718	17:7171399	O15444_17:7074718_G_A	O15444_17:7171399_G_A	O15444_rs67143157_G_A	O15444_2705_5_rs67143157_G_A	Inflammation	rs67143157	0.0150332	0.00855794	0.078978	35370	0.00865334	0.0160137	0.5896	10708	0.056926	0.00894999	2.01145e-10	34049	80127	0.0316161	0.00576988	5.47951	4.26499e-08	O15444	CCL25	C-C motif chemokine 25
9:136157133	9:133281560	P10586_9:136157133_A_G	P10586_9:133281560_A_G	NA	NA	Cardiometabolic	rs558240	NA	NA	NA	NA	NA	NA	NA	NA	-0.0428651	0.00782503	4.30289e-08	34090	34090	-0.0428651	0.00782503	5.47795	4.30289e-08	P10586	PTPRF	Receptor-type tyrosine-protein phosphatase F
11:126157894	11:126287999	Q4KMG0_11:126157894_T_C	Q4KMG0_11:126287999_T_C	Q4KMG0_rs8177398_T_C	Q4KMG0_4541_49_rs8177398_T_C	Inflammation	rs8177398	-0.0257785	0.0281476	0.359749	35375	-0.288547	0.0468991	7.447e-10	10708	-0.0988768	0.0260637	0.000148447	33715	79798	-0.0969858	0.0177085	5.4768	4.33087e-08	Q4KMG0	CDON	Cell adhesion molecule-related/down-regulated by oncogenes
9:136157133	9:133281560	Q8N6P7_9:136157133_A_G	Q8N6P7_9:133281560_A_G	Q8N6P7_rs558240_A_G	Q8N6P7_3620_67_rs558240_A_G	Inflammation	rs558240	-0.000729821	0.0080554	0.92781	35370	-0.0321283	0.0138904	0.02076	10708	-0.0547292	0.00794299	5.56929e-12	33084	79162	-0.0286805	0.00523828	5.47518	4.37056e-08	Q8N6P7	IL22RA1	Interleukin-22 receptor subunit alpha-1
19:41932084	19:41426179	P07204_19:41932084_T_G	P07204_19:41426179_T_G	NA	NA	Cardiometabolic	rs284660	NA	NA	NA	NA	NA	NA	NA	NA	0.043197	0.00790594	4.65886e-08	33693	33693	0.043197	0.00790594	5.46387	4.65886e-08	P07204	THBD	Thrombomodulin
9:136157133	9:133281560	P21757_9:136157133_A_G	P21757_9:133281560_A_G	P21757_rs558240_A_G	P21757_15533_97_rs558240_A_G	Neurology	rs558240	0.0232862	0.0080554	0.003843	35370	0.0368965	0.0138904	0.007629	10708	0.0306404	0.0078394	9.28667e-05	33962	80040	0.0284457	0.00520824	5.46167	4.71672e-08	P21757	MSR1	Macrophage scavenger receptor types I and II:Extracellular domain
9:136157133	9:133281560	Q96GP6_9:136157133_A_G	Q96GP6_9:133281560_A_G	Q96GP6_rs558240_A_G	Q96GP6_9925_56_rs558240_A_G	Neurology	rs558240	0.0101895	0.0080554	0.205889	35370	-0.00417758	0.0138904	0.761	10708	-0.0727251	0.0078394	1.74542e-20	33962	80040	-0.0284274	0.00520824	5.45817	4.8108e-08	Q96GP6	SCARF2	Scavenger receptor class F member 2:Cytoplasmic domain
17:7074718	17:7171399	Q29980_17:7074718_G_A	Q29980_17:7171399_G_A	Q29980_rs67143157_G_A	Q29980_5102_55_rs67143157_G_A	NA	rs67143157	0.0457799	0.00855794	8.829e-08	35370	0.0249101	0.0160137	0.1207	10708	NA	NA	NA	NA	46078	0.0411436	0.00754773	5.45113	5.00515e-08	Q29980	MICB	MHC class I polypeptide-related sequence B
17:7074718	17:7171399	Q6UWR7_17:7074718_G_A	Q6UWR7_17:7171399_G_A	Q6UWR7_rs67143157_G_A	Q6UWR7_15579_26_rs67143157_G_A	Cardiometabolic_II	rs67143157	0.00858126	0.00855794	0.315995	35370	0.0102804	0.0160137	0.521	10708	0.0644088	0.00907918	1.30167e-12	33042	79120	0.0316194	0.00580406	5.44781	5.09952e-08	Q6UWR7	ENPP6	Ectonucleotide pyrophosphatase/phosphodiesterase family member 6
17:7074718	17:7171399	P98160_17:7074718_G_A	P98160_17:7171399_G_A	P98160_rs67143157_G_A	P98160_15626_223_rs67143157_G_A	Cardiometabolic	rs67143157	0.0523208	0.00855794	9.749e-10	35370	0.00628757	0.0160137	0.6927	10708	0.0163638	0.00904234	0.0703445	33350	79428	0.0315286	0.0057944	5.44121	5.292e-08	P98160	HSPG2	Basement membrane-specific heparan sulfate proteoglycan core protein
9:136157133	9:133281560	Q99795_9:136157133_A_G	Q99795_9:133281560_A_G	NA	NA	Oncology	rs558240	NA	NA	NA	NA	NA	NA	NA	NA	-0.0428942	0.00788813	5.39386e-08	33533	33533	-0.0428942	0.00788813	5.43781	5.39386e-08	Q99795	GPA33	Cell surface A33 antigen
17:7074718	17:7171399	P48357_17:7074718_G_A	P48357_17:7171399_G_A	P48357_rs67143157_G_A	P48357_5400_52_rs67143157_G_A	Cardiometabolic	rs67143157	0.0280336	0.00855794	0.001054	35370	0.0211538	0.0160137	0.1867	10708	0.0384255	0.00899506	1.93865e-05	33693	79771	0.0314304	0.0057819	5.436	5.4491e-08	P48357	LEPR	Leptin receptor, soluble
9:136157133	9:133281560	Q9UHN6_9:136157133_A_G	Q9UHN6_9:133281560_A_G	Q9UHN6_rs558240_A_G	Q9UHN6_8992_1_rs558240_A_G	Inflammation_II	rs558240	-0.0358973	0.0080554	8.34e-06	35370	-0.0428896	0.013891	0.002041	10708	-0.016443	0.00795406	0.0387115	32981	79059	-0.028445	0.00524148	5.42691	5.73372e-08	Q9UHN6	CEMIP2	Transmembrane protein 2
17:7074718	17:7171399	P15529_17:7074718_G_A	P15529_17:7171399_G_A	P15529_rs67143157_G_A	P15529_17682_1_rs67143157_G_A	Cardiometabolic	rs67143157	0.0316724	0.00855794	0.0002148	35370	0.0242661	0.0160137	0.1299	10708	0.0333399	0.00903208	0.000223131	33420	79498	0.0313893	0.0057917	5.4197	5.96999e-08	P15529	CD46	Membrane cofactor protein
17:7074718	17:7171399	Q9UKJ1_17:7074718_G_A	Q9UKJ1_17:7171399_G_A	Q9UKJ1_rs67143157_G_A	Q9UKJ1_8825_4_rs67143157_G_A	Neurology	rs67143157	0.0159447	0.00855794	0.06245	35370	0.014933	0.0160137	0.3505	10708	0.0535298	0.00900002	2.71863e-09	33687	79765	0.0313319	0.00578322	5.41773	6.036e-08	Q9UKJ1	PILRA	Paired immunoglobulin-like type 2 receptor alpha
9:136157133	9:133281560	P09172_9:136157133_A_G	P09172_9:133281560_A_G	NA	NA	Inflammation_II	rs558240	NA	NA	NA	NA	NA	NA	NA	NA	-0.0424066	0.00784374	6.42939e-08	33916	33916	-0.0424066	0.00784374	5.40642	6.42939e-08	P09172	DBH	Dopamine beta-hydroxylase
9:136157133	9:133281560	Q9NPC4_9:136157133_A_G	Q9NPC4_9:133281560_A_G	Q9NPC4_rs558240_A_G	Q9NPC4_8759_29_rs558240_A_G	NA	rs558240	0.0320944	0.0080554	6.766e-05	35370	0.0540069	0.0138904	9.743e-05	10708	NA	NA	NA	NA	46078	0.0376091	0.0069684	5.39709	6.77298e-08	Q9NPC4	A4GALT	Lactosylceramide 4-alpha-galactosyltransferase
9:136157133	9:133281560	Q9NZA1_9:136157133_A_G	Q9NZA1_9:133281560_A_G	Q9NZA1_rs558240_A_G	Q9NZA1_12475_48_rs558240_A_G	Neurology_II	rs558240	0.0451145	0.00805643	2.147e-08	35361	0.0588977	0.013891	2.068e-05	10708	0.0018265	0.00795292	0.818353	33017	79086	0.0282745	0.00524143	5.39442	6.87469e-08	Q9NZA1	CLIC5	Chloride intracellular channel protein 5
19:44153100	19:43648948	P18627_19:44153100_G_A	P18627_19:43648948_G_A	P18627_rs4760_G_A	P18627_9950_229_rs4760_G_A	Oncology	rs4760	0.034894	0.0115486	0.002515	35369	0.0499302	0.0189114	0.008496	10708	0.0389716	0.0106453	0.000251287	33533	79610	0.0389752	0.00723226	5.38907	7.08227e-08	P18627	LAG3	Lymphocyte activation gene 3 protein
6:135390836	6:135069698	P03956_6:135390836_A_G	P03956_6:135069698_A_G	P03956_rs1547247_A_G	P03956_4924_32_rs1547247_A_G	Inflammation	rs1547247	0.0218238	0.00824568	0.008125	35372	0.0490765	0.0148041	0.0008964	10708	0.0315614	0.00853957	0.000219104	32252	78332	0.0296423	0.00550619	5.38344	7.30744e-08	P03956	MMP1	Interstitial collagenase
17:7074718	17:7171399	Q9UBX7_17:7074718_G_A	Q9UBX7_17:7171399_G_A	Q9UBX7_rs67143157_G_A	Q9UBX7_2831_29_rs67143157_G_A	Oncology	rs67143157	0.0247598	0.00855794	0.003815	35370	0.0280733	0.0160137	0.08001	10708	0.0391855	0.00901398	1.37895e-05	33572	79650	0.0311381	0.00578692	5.38078	7.41635e-08	Q9UBX7	KLK11	Kallikrein-11
6:135390836	6:135069698	O15041_6:135390836_A_G	O15041_6:135069698_A_G	O15041_rs1547247_A_G	O15041_5363_51_rs1547247_A_G	NA	rs1547247	0.0264545	0.00824568	0.001335	35372	0.0781776	0.0148041	1.355e-07	10708	NA	NA	NA	NA	46080	0.0387014	0.00720364	5.37248	7.76622e-08	O15041	SEMA3E	Semaphorin-3E
17:7074718	17:7171399	Q6ZVL6_17:7074718_G_A	Q6ZVL6_17:7171399_G_A	Q6ZVL6_rs67143157_G_A	Q6ZVL6_11145_72_rs67143157_G_A	Oncology_II	rs67143157	0.0447646	0.00855903	1.692e-07	35361	0.0497111	0.0160137	0.001963	10708	0.00992973	0.00904528	0.2723	33335	79404	0.0311119	0.00579551	5.36827	7.94945e-08	Q6ZVL6	KIAA1549L	UPF0606 protein KIAA1549L
17:7074718	17:7171399	Q99650_17:7074718_G_A	Q99650_17:7171399_G_A	Q99650_rs67143157_G_A	Q99650_10892_8_rs67143157_G_A	Cardiometabolic	rs67143157	0.0107941	0.00855927	0.207265	35359	-0.0271837	0.0160137	0.08997	10708	0.0714729	0.00897221	1.6387e-15	33870	79937	0.0310022	0.00577623	5.36721	7.99633e-08	Q99650	OSMR	Oncostatin-M-specific receptor subunit beta
17:7074718	17:7171399	P41271_17:7074718_G_A	P41271_17:7171399_G_A	P41271_rs67143157_G_A	P41271_2944_66_rs67143157_G_A	Oncology	rs67143157	0.0451739	0.00855794	1.303e-07	35370	0.0203444	0.0160137	0.2054	10708	0.018707	0.00898171	0.0372701	33822	79900	0.0309865	0.00577835	5.36251	8.20745e-08	P41271	NBL1	Neuroblastoma suppressor of tumorigenicity 1
9:136157133	9:133281560	Q9H7M9_9:136157133_A_G	Q9H7M9_9:133281560_A_G	Q9H7M9_rs558240_A_G	Q9H7M9_14123_34_rs558240_A_G	Cardiometabolic	rs558240	-0.0287494	0.0080554	0.0003585	35370	-0.0432262	0.0138904	0.001824	10708	-0.0223418	0.00787053	0.00453033	33693	79771	-0.0279761	0.00521733	5.36214	8.22398e-08	Q9H7M9	VSIR	V-type immunoglobulin domain-containing suppressor of T-cell activation:Extracellular domain
17:7074718	17:7171399	O14917_17:7074718_G_A	O14917_17:7171399_G_A	NA	NA	Cardiometabolic	rs67143157	NA	NA	NA	NA	NA	NA	NA	NA	0.048183	0.00899506	8.48008e-08	33693	33693	0.048183	0.00899506	5.3566	8.48008e-08	O14917	PCDH17	Protocadherin-17
19:41932084	19:41426179	P98161_19:41932084_T_G	P98161_19:41426179_T_G	NA	NA	Cardiometabolic_II	rs284660	NA	NA	NA	NA	NA	NA	NA	NA	0.0421769	0.00787751	8.59884e-08	33942	33942	0.0421769	0.00787751	5.35409	8.59884e-08	P98161	PKD1	Polycystin-1
11:126157894	11:126287999	P00451_11:126157894_T_C	P00451_11:126287999_T_C	P00451_rs8177398_T_C	P00451_13499_30_rs8177398_T_C	NA	rs8177398	0.137016	0.02815	1.131e-06	35369	0.10676	0.0468991	0.02267	10708	NA	NA	NA	NA	46077	0.129003	0.024136	5.34482	9.05082e-08	P00451	F8	Coagulation Factor VIII
17:7074718	17:7171399	O75144_17:7074718_G_A	O75144_17:7171399_G_A	O75144_rs67143157_G_A	O75144_5061_27_rs67143157_G_A	Oncology	rs67143157	0.00886247	0.00855794	0.30037	35370	0.0109093	0.0160137	0.4978	10708	0.061656	0.00901963	8.15831e-12	33533	79611	0.0308731	0.00578841	5.3336	9.62864e-08	O75144	ICOSLG	ICOS ligand
9:136157133	9:133281560	Q9UQV4_9:136157133_A_G	Q9UQV4_9:133281560_A_G	NA	NA	Inflammation	rs558240	NA	NA	NA	NA	NA	NA	NA	NA	-0.0417832	0.0078358	9.6946e-08	33988	33988	-0.0417832	0.0078358	5.33235	9.6946e-08	Q9UQV4	LAMP3	Lysosome-associated membrane glycoprotein 3
11:126157894	11:126287999	Q9ULI3_11:126157894_T_C	Q9ULI3_11:126287999_T_C	NA	NA	Inflammation_II	rs8177398	NA	NA	NA	NA	NA	NA	NA	NA	0.13996	0.0262606	9.8392e-08	33187	33187	0.13996	0.0262606	5.32966	9.8392e-08	Q9ULI3	HEG1	Protein HEG homolog 1
17:7074718	17:7171399	Q9BWV1_17:7074718_G_A	Q9BWV1_17:7171399_G_A	Q9BWV1_rs67143157_G_A	Q9BWV1_4328_2_rs67143157_G_A	Cardiometabolic	rs67143157	0.0247276	0.00855794	0.003859	35370	0.00653189	0.0160137	0.6861	10708	0.0457457	0.0090826	4.73794e-07	33043	79121	0.0309222	0.00580495	5.32686	9.99264e-08	Q9BWV1	BOC	Brother of CDO
17:7074718	17:7171399	Q9Y653_17:7074718_G_A	Q9Y653_17:7171399_G_A	Q9Y653_rs67143157_G_A	Q9Y653_18893_26_rs67143157_G_A	Oncology	rs67143157	0.0171213	0.00855794	0.045421	35370	0.00316193	0.0160137	0.8436	10708	0.0547983	0.00901963	1.23643e-09	33533	79611	0.0308148	0.00578841	5.32353	1.01775e-07	Q9Y653	ADGRG1	Adhesion G-protein coupled receptor G1
17:7074718	17:7171399	O43508_17:7074718_G_A	O43508_17:7171399_G_A	O43508_rs67143157_G_A	O43508_5939_42_rs67143157_G_A	Inflammation	rs67143157	0.011722	0.00855794	0.170796	35370	0.0502639	0.016016	0.001671	10708	0.0452833	0.00894999	4.20126e-07	34049	80127	0.0306734	0.00576999	5.31602	1.06059e-07	O43508	TNFSF12	Tumor necrosis factor ligand superfamily member 12
19:41932084	19:41426179	Q8NC01_19:41932084_T_G	Q8NC01_19:41426179_T_G	NA	NA	Cardiometabolic	rs284660	NA	NA	NA	NA	NA	NA	NA	NA	0.0424193	0.0079853	1.08325e-07	33043	33043	0.0424193	0.0079853	5.31217	1.08325e-07	Q8NC01	CLEC1A	C-type lectin domain family 1 member A
17:7074718	17:7171399	Q01973_17:7074718_G_A	Q01973_17:7171399_G_A	Q01973_rs67143157_G_A	Q01973_2590_69_rs67143157_G_A	Cardiometabolic	rs67143157	0.0307558	0.00855794	0.0003258	35370	0.0158084	0.0160137	0.3225	10708	0.0352641	0.00899506	8.84056e-05	33693	79771	0.0306699	0.0057819	5.30446	1.13005e-07	Q01973	ROR1	Inactive tyrosine-protein kinase transmembrane receptor ROR1
17:7074718	17:7171399	O60259_17:7074718_G_A	O60259_17:7171399_G_A	O60259_rs67143157_G_A	O60259_2834_54_rs67143157_G_A	Oncology	rs67143157	0.0309151	0.00855794	0.0003034	35370	0.0214867	0.0160137	0.1793	10708	0.0338465	0.00913807	0.00021231	32676	78754	0.0308588	0.00581936	5.30278	1.1405e-07	O60259	KLK8	Kallikrein-8
6:135390836	6:135069698	Q9NR46_6:135390836_A_G	Q9NR46_6:135069698_A_G	Q9NR46_rs1547247_A_G	Q9NR46_18222_34_rs1547247_A_G	Neurology_II	rs1547247	-0.028013	0.00824568	0.0006801	35372	-0.0128092	0.0148041	0.3846	10708	-0.0348413	0.00832958	2.87892e-05	33853	79933	-0.0288752	0.00544867	5.2995	1.1612e-07	Q9NR46	SH3GLB2	Endophilin-B2
17:7074718	17:7171399	Q96I82_17:7074718_G_A	Q96I82_17:7171399_G_A	Q96I82_rs67143157_G_A	Q96I82_7144_234_rs67143157_G_A	Oncology	rs67143157	0.0374337	0.00855794	1.219e-05	35370	0.0237718	0.0160137	0.1386	10708	0.025208	0.00901963	0.00519326	33533	79611	0.0306135	0.00578841	5.28876	1.23151e-07	Q96I82	KAZALD1	Kazal-type serine protease inhibitor domain-containing protein 1
9:136157133	9:133281560	E2RYF7_9:136157133_A_G	E2RYF7_9:133281560_A_G	NA	NA	Cardiometabolic_II	rs558240	NA	NA	NA	NA	NA	NA	NA	NA	-0.0421358	0.00796785	1.23509e-07	32862	32862	-0.0421358	0.00796785	5.28823	1.23509e-07	E2RYF7	HCG22	Protein PBMUCL2
17:7074718	17:7171399	O94779_17:7074718_G_A	O94779_17:7171399_G_A	O94779_rs67143157_G_A	O94779_3299_29_rs67143157_G_A	Neurology	rs67143157	0.0273365	0.00855794	0.001401	35370	0.0193192	0.016016	0.228	10708	0.0376015	0.00897939	2.82001e-05	33837	79915	0.0305432	0.00577784	5.28627	1.24838e-07	O94779	CNTN5	Contactin-5
19:41932084	19:41426179	Q9H7Y0_19:41932084_T_G	Q9H7Y0_19:41426179_T_G	NA	NA	Inflammation_II	rs284660	NA	NA	NA	NA	NA	NA	NA	NA	0.0420468	0.00796811	1.31401e-07	33187	33187	0.0420468	0.00796811	5.27688	1.31401e-07	Q9H7Y0	DIPK2B	Divergent protein kinase domain 2B
6:135390836	6:135069698	Q8IXQ3_6:135390836_A_G	Q8IXQ3_6:135069698_A_G	NA	NA	Oncology_II	rs1547247	NA	NA	NA	NA	NA	NA	NA	NA	-0.0439977	0.00833901	1.31938e-07	33796	33796	-0.0439977	0.00833901	5.27613	1.31938e-07	Q8IXQ3	C9orf40	Uncharacterized protein C9orf40
9:136157133	9:133281560	Q8WVN6_9:136157133_A_G	Q8WVN6_9:133281560_A_G	Q8WVN6_rs558240_A_G	Q8WVN6_13093_6_rs558240_A_G	NA	rs558240	-0.0270983	0.00805643	0.0007697	35361	-0.0653278	0.013891	2.461e-06	10708	NA	NA	NA	NA	46069	-0.0367209	0.00696913	5.26907	1.37114e-07	Q8WVN6	SECTM1	Secreted and transmembrane protein 1
6:135390836	6:135069698	O00253_6:135390836_A_G	O00253_6:135069698_A_G	O00253_rs1547247_A_G	O00253_2813_11_rs1547247_A_G	Inflammation	rs1547247	0.0272461	0.00824568	0.0009524	35372	0.0442037	0.0148041	0.002761	10708	0.0251664	0.00830867	0.00245426	34049	80129	0.0286458	0.00544281	5.26306	1.41675e-07	O00253	AGRP	Agouti-related protein
17:7074718	17:7171399	P11717_17:7074718_G_A	P11717_17:7171399_G_A	P11717_rs67143157_G_A	P11717_16057_6_rs67143157_G_A	Neurology	rs67143157	0.0401181	0.00855794	2.761e-06	35370	-0.0043764	0.0160137	0.7839	10708	0.0306977	0.00900002	0.000647605	33687	79765	0.0304252	0.00578322	5.26095	1.43317e-07	P11717	IGF2R	Cation-independent mannose-6-phosphate receptor
6:135390836	6:135069698	P06703_6:135390836_A_G	P06703_6:135069698_A_G	P06703_rs1547247_A_G	P06703_13090_17_rs1547247_A_G	NA	rs1547247	-0.0430104	0.00824673	1.831e-07	35363	-0.0211156	0.0148027	0.1544	10708	NA	NA	NA	NA	46071	-0.0378245	0.00720419	5.25034	1.51815e-07	P06703	S100A6	Protein S100-A6
19:44153100	19:43648948	P40199_19:44153100_G_A	P40199_19:43648948_G_A	NA	NA	Cardiometabolic_II	rs4760	NA	NA	NA	NA	NA	NA	NA	NA	0.0555367	0.01058	1.52757e-07	33924	33924	0.0555367	0.01058	5.2492	1.52757e-07	P40199	CEACAM6	Carcinoembryonic antigen-related cell adhesion molecule 6
17:7074718	17:7171399	O60911_17:7074718_G_A	O60911_17:7171399_G_A	O60911_rs67143157_G_A	O60911_3364_76_rs67143157_G_A	Oncology	rs67143157	0.020936	0.00855794	0.01443	35370	0.0391445	0.0160137	0.01457	10708	0.0377755	0.00897664	2.57419e-05	33840	79918	0.0302801	0.005777	5.24149	1.59282e-07	O60911	CTSV	Cathepsin L2
17:7074718	17:7171399	Q15846_17:7074718_G_A	Q15846_17:7171399_G_A	NA	NA	Cardiometabolic	rs67143157	NA	NA	NA	NA	NA	NA	NA	NA	0.0471719	0.00900544	1.62192e-07	33626	33626	0.0471719	0.00900544	5.23816	1.62192e-07	Q15846	CLUL1	Clusterin-like protein 1
17:7074718	17:7171399	P40259_17:7074718_G_A	P40259_17:7171399_G_A	P40259_rs67143157_G_A	P40259_6351_55_rs67143157_G_A	Inflammation	rs67143157	0.00698684	0.00855794	0.414274	35370	-0.00691948	0.0160137	0.6663	10708	0.0671286	0.00894999	6.36209e-14	34049	80127	0.0301771	0.00576988	5.23011	1.69406e-07	P40259	CD79B	B-cell antigen receptor complex-associated protein beta chain
9:136157133	9:133281560	Q9BQR3_9:136157133_A_G	Q9BQR3_9:133281560_A_G	Q9BQR3_rs558240_A_G	Q9BQR3_15535_3_rs558240_A_G	Cardiometabolic	rs558240	-0.0234286	0.0080554	0.003631	35370	-0.000912545	0.013891	0.9503	10708	-0.0393676	0.0078853	5.95895e-07	33564	79642	-0.0272364	0.00522166	5.21605	1.82777e-07	Q9BQR3	PRSS27	Serine protease 27
9:136157133	9:133281560	O43300_9:136157133_A_G	O43300_9:133281560_A_G	O43300_rs558240_A_G	O43300_6904_14_rs558240_A_G	NA	rs558240	-0.0424065	0.0080554	1.406e-07	35370	-0.0179822	0.0138904	0.1941	10708	NA	NA	NA	NA	46078	-0.0362596	0.0069684	5.20343	1.9564e-07	O43300	LRRTM2	Leucine-rich repeat transmembrane neuronal protein 2
6:135390836	6:135069698	Q9NQ30_6:135390836_A_G	Q9NQ30_6:135069698_A_G	Q9NQ30_rs1547247_A_G	Q9NQ30_3805_16_rs1547247_A_G	Inflammation	rs1547247	0.017548	0.00824568	0.033332	35372	0.0350836	0.0148041	0.01786	10708	0.0373279	0.00835986	8.00147e-06	33649	79729	0.0283593	0.00545712	5.19676	2.0279e-07	Q9NQ30	ESM1	Endothelial cell-specific molecule 1
17:7074718	17:7171399	Q9ULW5_17:7074718_G_A	Q9ULW5_17:7171399_G_A	Q9ULW5_rs67143157_G_A	Q9ULW5_6997_32_rs67143157_G_A	NA	rs67143157	0.0417548	0.00855794	1.067e-06	35370	0.0301556	0.0160137	0.05972	10708	NA	NA	NA	NA	46078	0.039178	0.00754773	5.1907	2.09502e-07	Q9ULW5	RAB26	Ras-related protein Rab-26
17:7074718	17:7171399	Q9UBM4_17:7074718_G_A	Q9UBM4_17:7171399_G_A	Q9UBM4_rs67143157_G_A	Q9UBM4_15430_165_rs67143157_G_A	Oncology	rs67143157	0.0123947	0.00855794	0.147527	35370	-0.0139505	0.0160137	0.3818	10708	0.0635575	0.00901963	1.83358e-12	33533	79611	0.030024	0.00578841	5.18691	2.13812e-07	Q9UBM4	OPTC	Opticin
17:7074718	17:7171399	Q86VZ4_17:7074718_G_A	Q86VZ4_17:7171399_G_A	Q86VZ4_rs67143157_G_A	Q86VZ4_15472_16_rs67143157_G_A	Cardiometabolic	rs67143157	0.0290911	0.00855794	0.0006755	35370	-0.00835495	0.0160137	0.6029	10708	0.042912	0.00899506	1.83662e-06	33693	79771	0.0299199	0.0057819	5.17474	2.28225e-07	Q86VZ4	LRP11	Low-density lipoprotein receptor-related protein 11
17:7074718	17:7171399	Q8NC01_17:7074718_G_A	Q8NC01_17:7171399_G_A	NA	NA	Cardiometabolic	rs67143157	NA	NA	NA	NA	NA	NA	NA	NA	0.0469007	0.0090826	2.41991e-07	33043	33043	0.0469007	0.0090826	5.16379	2.41991e-07	Q8NC01	CLEC1A	C-type lectin domain family 1 member A
11:126157894	11:126287999	P35590_11:126157894_T_C	P35590_11:126287999_T_C	P35590_rs8177398_T_C	P35590_2844_53_rs8177398_T_C	Cardiometabolic	rs8177398	0.107691	0.0281476	0.0001303	35375	0.0183997	0.0468991	0.6953	10708	0.0991087	0.0258356	0.000124988	34090	80173	0.0910645	0.0176364	5.16343	2.42459e-07	P35590	TIE1	Tyrosine-protein kinase receptor Tie-1, soluble
17:7074718	17:7171399	P19438_17:7074718_G_A	P19438_17:7171399_G_A	P19438_rs67143157_G_A	P19438_2654_19_rs67143157_G_A	Neurology	rs67143157	0.0378956	0.00855794	9.498e-06	35370	0.0147577	0.0160137	0.355	10708	0.0256364	0.00900002	0.00439279	33687	79765	0.0298159	0.00578322	5.1556	2.52826e-07	P19438	TNFRSF1A	Tumor necrosis factor receptor superfamily member 1A
17:7074718	17:7171399	Q96CG8_17:7074718_G_A	Q96CG8_17:7171399_G_A	Q96CG8_rs67143157_G_A	Q96CG8_15467_10_rs67143157_G_A	Cardiometabolic_II	rs67143157	0.0104802	0.00855794	0.220742	35370	0.0241218	0.0160137	0.1308	10708	0.0526776	0.00896582	4.21881e-09	33924	80002	0.0297554	0.00577412	5.15323	2.56032e-07	Q96CG8	CTHRC1	Collagen triple helix repeat-containing protein 1
19:44153100	19:43648948	A6NI73_19:44153100_G_A	A6NI73_19:43648948_G_A	A6NI73_rs4760_G_A	A6NI73_8766_29_rs4760_G_A	Cardiometabolic	rs4760	0.0356129	0.0115486	0.002045	35369	0.0341811	0.0189064	0.07068	10708	0.0395288	0.0106197	0.000197497	33628	79705	0.0372159	0.00722396	5.15173	2.581e-07	A6NI73	LILRA5	Leukocyte immunoglobulin-like receptor subfamily A member 5
17:7074718	17:7171399	Q8N967_17:7074718_G_A	Q8N967_17:7171399_G_A	Q8N967_rs67143157_G_A	Q8N967_8906_60_rs67143157_G_A	Neurology_II	rs67143157	0.0149028	0.00855794	0.081619	35370	-0.00537167	0.0160137	0.7388	10708	0.0570252	0.00896961	2.04923e-10	33874	79952	0.0297277	0.00577513	5.14755	2.63916e-07	Q8N967	LRTM2	Leucine-rich repeat and transmembrane domain-containing protein 2
9:136157133	9:133281560	O43405_9:136157133_A_G	O43405_9:133281560_A_G	O43405_rs558240_A_G	O43405_7227_75_rs558240_A_G	Cardiometabolic_II	rs558240	-0.0125657	0.0080554	0.118793	35370	-0.0177554	0.013891	0.201	10708	-0.0431252	0.0078424	3.81979e-08	33942	80020	-0.0267783	0.00520914	5.14064	2.73805e-07	O43405	COCH	Cochlin
17:7074718	17:7171399	Q96GP6_17:7074718_G_A	Q96GP6_17:7171399_G_A	Q96GP6_rs67143157_G_A	Q96GP6_9925_56_rs67143157_G_A	Neurology	rs67143157	0.00959431	0.00855794	0.262268	35370	0.00591587	0.0160137	0.7115	10708	0.0591563	0.00896367	4.12382e-11	33962	80040	0.029678	0.00577354	5.14034	2.74235e-07	Q96GP6	SCARF2	Scavenger receptor class F member 2:Cytoplasmic domain
9:136157133	9:133281560	P52823_9:136157133_A_G	P52823_9:133281560_A_G	P52823_rs558240_A_G	P52823_4930_21_rs558240_A_G	Neurology	rs558240	-0.0263224	0.0080554	0.001085	35370	0.00882127	0.013891	0.5224	10708	-0.0383796	0.0078394	9.794e-07	33962	80040	-0.0267038	0.00520826	5.1272	2.94077e-07	P52823	STC1	Stanniocalcin-1
9:136157133	9:133281560	P08571_9:136157133_A_G	P08571_9:133281560_A_G	P08571_rs558240_A_G	P08571_16914_104_rs558240_A_G	Cardiometabolic	rs558240	-0.0295544	0.0080554	0.0002437	35370	-0.00275604	0.0138904	0.8404	10708	-0.0322259	0.00796903	5.2569e-05	32861	78939	-0.02689	0.00524572	5.12609	2.95823e-07	P08571	CD14	Monocyte differentiation antigen CD14, soluble
9:136157133	9:133281560	Q12841_9:136157133_A_G	Q12841_9:133281560_A_G	Q12841_rs558240_A_G	Q12841_13112_179_rs558240_A_G	Cardiometabolic_II	rs558240	-0.0167937	0.00805643	0.037114	35361	-0.0307223	0.013891	0.0268	10708	-0.0353439	0.00794782	8.70803e-06	33042	79111	-0.026839	0.00523997	5.12197	3.0236e-07	Q12841	FSTL1	Follistatin-related protein 1
17:7074718	17:7171399	Q9BQR3_17:7074718_G_A	Q9BQR3_17:7171399_G_A	Q9BQR3_rs67143157_G_A	Q9BQR3_15535_3_rs67143157_G_A	Cardiometabolic	rs67143157	0.0280528	0.00855794	0.001045	35370	0.00079571	0.0160137	0.9593	10708	0.040325	0.00901489	7.70708e-06	33564	79642	0.0295504	0.00578716	5.10621	3.28686e-07	Q9BQR3	PRSS27	Serine protease 27
6:135390836	6:135069698	P02786_6:135390836_A_G	P02786_6:135069698_A_G	P02786_rs1547247_A_G	P02786_8795_48_rs1547247_A_G	Cardiometabolic	rs1547247	-0.0352001	0.00824568	1.964e-05	35372	-0.044108	0.0148041	0.002866	10708	-0.0151315	0.00833674	0.0695168	33806	79886	-0.0278289	0.00545068	5.10559	3.2977e-07	P02786	TFRC	Transferrin receptor protein 1:Extracellular domain
6:135390836	6:135069698	P48061_6:135390836_A_G	P48061_6:135069698_A_G	P48061_rs1547247_A_G	P48061_3516_60_rs1547247_A_G	Inflammation	rs1547247	0.0214293	0.00824568	0.009351	35372	0.0605527	0.0148041	4.121e-05	10708	0.0241769	0.00842748	0.00412012	33084	79164	0.0279419	0.0054758	5.1028	3.34656e-07	P48061	CXCL12	Stromal cell-derived factor 1
20:33375138	20:34787335	P56279_20:33375138_T_C	P56279_20:34787335_T_C	P56279_rs73106997_T_C	P56279_17210_2_rs73106997_T_C	Neurology	rs73106997	-0.0276271	0.00994577	0.005473	35367	-0.0360019	0.0181914	0.04784	10708	-0.0406045	0.010408	9.56797e-05	33378	79453	-0.034116	0.00668712	5.10174	3.36536e-07	P56279	TCL1A	T-cell leukemia/lymphoma protein 1A
17:7074718	17:7171399	P13726_17:7074718_G_A	P13726_17:7171399_G_A	P13726_rs67143157_G_A	P13726_4931_59_rs67143157_G_A	Oncology	rs67143157	0.00161542	0.00855794	0.850274	35370	0.0235673	0.0160137	0.1413	10708	0.0619793	0.00899228	5.48151e-12	33714	79792	0.0294263	0.00578117	5.09003	3.58007e-07	P13726	F3	Tissue Factor
6:135390836	6:135069698	Q8NBR0_6:135390836_A_G	Q8NBR0_6:135069698_A_G	Q8NBR0_rs1547247_A_G	Q8NBR0_6400_33_rs1547247_A_G	NA	rs1547247	-0.0333104	0.00824568	5.35e-05	35372	-0.0472073	0.0148041	0.001434	10708	NA	NA	NA	NA	46080	-0.0366009	0.00720364	5.08089	3.75675e-07	Q8NBR0	TP53I13	Tumor protein p53-inducible protein 13
9:136157133	9:133281560	P04233_9:136157133_A_G	P04233_9:133281560_A_G	P04233_rs558240_A_G	P04233_6974_6_rs558240_A_G	Neurology	rs558240	0.00593929	0.0080554	0.460919	35370	0.0314321	0.013891	0.02354	10708	-0.0755191	0.0078394	5.78629e-22	33962	80040	-0.0264317	0.00520826	5.07495	3.87606e-07	P04233	CD74	HLA class II histocompatibility antigen gamma chain
9:136157133	9:133281560	P29474_9:136157133_A_G	P29474_9:133281560_A_G	NA	NA	Neurology	rs558240	NA	NA	NA	NA	NA	NA	NA	NA	0.0403858	0.00796383	3.95421e-07	32922	32922	0.0403858	0.00796383	5.07116	3.95421e-07	P29474	NOS3	Nitric oxide synthase, endothelial
9:136157133	9:133281560	P29317_9:136157133_A_G	P29317_9:133281560_A_G	P29317_rs558240_A_G	P29317_4834_61_rs558240_A_G	Oncology	rs558240	-0.0206784	0.0080554	0.010259	35370	-0.00243878	0.0138904	0.8625	10708	-0.0403746	0.00799303	4.39006e-07	32661	78739	-0.0265758	0.00525255	5.0596	4.20133e-07	P29317	EPHA2	Ephrin type-A receptor 2
17:7074718	17:7171399	P30533_17:7074718_G_A	P30533_17:7171399_G_A	P30533_rs67143157_G_A	P30533_3640_14_rs67143157_G_A	Neurology	rs67143157	0.0277952	0.00855794	0.001163	35370	0.0262866	0.0160137	0.1008	10708	0.0316064	0.00896367	0.000421774	33962	80040	0.0291803	0.00577354	5.05414	4.32344e-07	P30533	LRPAP1	alpha-2-macroglobulin receptor-associated protein
17:7074718	17:7171399	Q9UQV4_17:7074718_G_A	Q9UQV4_17:7171399_G_A	NA	NA	Inflammation	rs67143157	NA	NA	NA	NA	NA	NA	NA	NA	0.0452593	0.00895811	4.36466e-07	33988	33988	0.0452593	0.00895811	5.05233	4.36466e-07	Q9UQV4	LAMP3	Lysosome-associated membrane glycoprotein 3
9:136157133	9:133281560	O94985_9:136157133_A_G	O94985_9:133281560_A_G	O94985_rs558240_A_G	O94985_15521_4_rs558240_A_G	Neurology	rs558240	-0.0180235	0.0080554	0.02526	35370	-0.0559724	0.013891	5.642e-05	10708	-0.0250205	0.00796383	0.00167935	32922	79000	-0.0264665	0.00524427	5.04675	4.49393e-07	O94985	CLSTN1	Calsyntenin-1
17:7074718	17:7171399	P14091_17:7074718_G_A	P14091_17:7171399_G_A	P14091_rs67143157_G_A	P14091_15376_134_rs67143157_G_A	Inflammation_II	rs67143157	0.0312966	0.00855794	0.0002552	35370	0.0260851	0.0160137	0.1031	10708	0.0280047	0.00905898	0.00199232	33187	79265	0.0292644	0.00579877	5.04665	4.49622e-07	P14091	CTSE	Cathepsin E
9:136157133	9:133281560	Q08708_9:136157133_A_G	Q08708_9:133281560_A_G	Q08708_rs558240_A_G	Q08708_5066_134_rs558240_A_G	Neurology	rs558240	0.02322	0.0080554	0.003945	35370	0.0365018	0.013891	0.008469	10708	0.0259248	0.0078394	0.000943083	33962	80040	0.026281	0.00520826	5.04602	4.51117e-07	Q08708	CD300C	CMRF35-like molecule 6
17:7074718	17:7171399	Q86TH1_17:7074718_G_A	Q86TH1_17:7171399_G_A	Q86TH1_rs67143157_G_A	Q86TH1_6379_62_rs67143157_G_A	Cardiometabolic_II	rs67143157	0.0413007	0.00855794	1.394e-06	35370	0.0111997	0.0160137	0.4845	10708	0.0214068	0.00896582	0.0169582	33924	80002	0.0291361	0.00577412	5.04599	4.51185e-07	Q86TH1	ADAMTSL2	ADAMTS-like protein 2
17:7074718	17:7171399	Q4LDE5_17:7074718_G_A	Q4LDE5_17:7171399_G_A	Q4LDE5_rs67143157_G_A	Q4LDE5_11109_56_rs67143157_G_A	NA	rs67143157	0.0375444	0.00855903	1.153e-05	35361	0.0398792	0.0160137	0.01284	10708	NA	NA	NA	NA	46069	0.0380631	0.00754848	5.04249	4.59502e-07	Q4LDE5	SVEP1	Sushi, von Willebrand factor type A, EGF and pentraxin domain-containing protein 1:Sushi 15-18
17:7074718	17:7171399	Q16610_17:7074718_G_A	Q16610_17:7171399_G_A	Q16610_rs67143157_G_A	Q16610_3366_51_rs67143157_G_A	Inflammation_II	rs67143157	0.0248737	0.00855794	0.003653	35370	0.02596	0.0160137	0.1059	10708	0.0351364	0.00907937	0.00010887	33042	79120	0.0292103	0.00580411	5.03269	4.83634e-07	Q16610	ECM1	Extracellular matrix protein 1
17:7074718	17:7171399	P31997_17:7074718_G_A	P31997_17:7171399_G_A	P31997_rs67143157_G_A	P31997_18873_8_rs67143157_G_A	Cardiometabolic	rs67143157	0.0422347	0.00855794	8.019e-07	35370	0.0546882	0.0160137	0.0006442	10708	0.00634568	0.0090826	0.484762	33043	79121	0.029211	0.00580495	5.03208	4.85188e-07	P31997	CEACAM8	Carcinoembryonic antigen-related cell adhesion molecule 8
6:135390836	6:135069698	P32119_6:135390836_A_G	P32119_6:135069698_A_G	NA	NA	Inflammation_II	rs1547247	NA	NA	NA	NA	NA	NA	NA	NA	-0.0421079	0.008385	5.11847e-07	33409	33409	-0.0421079	0.008385	5.02182	5.11847e-07	P32119	PRDX2	Peroxiredoxin-2
9:136157133	9:133281560	P10747_9:136157133_A_G	P10747_9:133281560_A_G	NA	NA	Oncology	rs558240	NA	NA	NA	NA	NA	NA	NA	NA	0.0399688	0.00796382	5.19936e-07	32907	32907	0.0399688	0.00796382	5.0188	5.19936e-07	P10747	CD28	T-cell-specific surface glycoprotein CD28
17:7074718	17:7171399	O00339_17:7074718_G_A	O00339_17:7171399_G_A	O00339_rs67143157_G_A	O00339_3325_2_rs67143157_G_A	Inflammation	rs67143157	0.0378654	0.00855794	9.668e-06	35370	-0.00265127	0.0160137	0.8698	10708	0.0290637	0.00899524	0.00123356	33715	79793	0.0289468	0.00578195	5.0064	5.54562e-07	O00339	MATN2	Matrilin-2
9:136157133	9:133281560	Q8N608_9:136157133_A_G	Q8N608_9:133281560_A_G	Q8N608_rs558240_A_G	Q8N608_7890_68_rs558240_A_G	Inflammation	rs558240	0.00320407	0.0080554	0.690799	35370	0.00131812	0.013891	0.9234	10708	-0.0629754	0.00787539	1.28027e-15	33657	79735	-0.0261235	0.00521878	5.00568	5.56654e-07	Q8N608	DPP10	Inactive dipeptidyl peptidase 10
19:41932084	19:41426179	P28906_19:41932084_T_G	P28906_19:41426179_T_G	NA	NA	Neurology	rs284660	NA	NA	NA	NA	NA	NA	NA	NA	0.039412	0.00788252	5.73562e-07	33901	33901	0.039412	0.00788252	4.99992	5.73562e-07	P28906	CD34	Hematopoietic progenitor cell antigen CD34
6:135390836	6:135069698	Q9HD43_6:135390836_A_G	Q9HD43_6:135069698_A_G	Q9HD43_rs1547247_A_G	Q9HD43_11988_24_rs1547247_A_G	Oncology_II	rs1547247	0.0143691	0.00824673	0.081449	35363	0.0108764	0.0148041	0.4628	10708	0.0456081	0.00833901	4.51939e-08	33796	79867	0.0272466	0.00545161	4.9979	5.79586e-07	Q9HD43	PTPRH	Receptor-type tyrosine-protein phosphatase H
11:126157894	11:126287999	Q5VY43_11:126157894_T_C	Q5VY43_11:126287999_T_C	Q5VY43_rs8177398_T_C	Q5VY43_8275_31_rs8177398_T_C	Cardiometabolic	rs8177398	0.12566	0.0281476	8.033e-06	35375	0.145044	0.0468991	0.001984	10708	0.03926	0.0258356	0.12861	34090	80173	0.0881392	0.0176364	4.99757	5.80585e-07	Q5VY43	PEAR1	Platelet endothelial aggregation receptor 1:Extracellular domain
19:41932084	19:41426179	P35590_19:41932084_T_G	P35590_19:41426179_T_G	P35590_rs284660_T_G	P35590_2844_53_rs284660_T_G	Cardiometabolic	rs284660	0.0267134	0.00757766	0.0004233	35373	0.0106865	0.0147328	0.4701	9682	0.0285515	0.00785958	0.000280472	34090	79145	0.0255597	0.00511573	4.9963	5.84416e-07	P35590	TIE1	Tyrosine-protein kinase receptor Tie-1, soluble
17:7074718	17:7171399	P15144_17:7074718_G_A	P15144_17:7171399_G_A	P15144_rs67143157_G_A	P15144_15457_14_rs67143157_G_A	Cardiometabolic	rs67143157	0.0151693	0.00855794	0.076294	35370	0.00530452	0.0160137	0.7393	10708	0.0513984	0.00898741	1.07189e-08	33745	79823	0.0288681	0.00577987	4.9946	5.89594e-07	P15144	ANPEP	Aminopeptidase N
17:7074718	17:7171399	P05164_17:7074718_G_A	P05164_17:7171399_G_A	P05164_rs67143157_G_A	P05164_2580_83_rs67143157_G_A	Neurology	rs67143157	0.0490047	0.00855794	1.027e-08	35370	0.0253632	0.0160137	0.1129	10708	0.00764459	0.00900002	0.39566	33687	79765	0.0288434	0.00578322	4.98743	6.11883e-07	P05164	MPO	Myeloperoxidase
17:7074718	17:7171399	P12830_17:7074718_G_A	P12830_17:7171399_G_A	P12830_rs67143157_G_A	P12830_18429_10_rs67143157_G_A	Cardiometabolic	rs67143157	0.00954309	0.00855794	0.264801	35370	0.0252215	0.0160137	0.1154	10708	0.0527453	0.00917492	8.98421e-09	32416	78494	0.0290571	0.00582884	4.98506	6.19429e-07	P12830	CDH1	Cadherin-1
17:7074718	17:7171399	Q9GZX9_17:7074718_G_A	Q9GZX9_17:7171399_G_A	Q9GZX9_rs67143157_G_A	Q9GZX9_9234_8_rs67143157_G_A	NA	rs67143157	0.0427897	0.00855794	5.73e-07	35370	0.0194676	0.0160137	0.2236	10708	NA	NA	NA	NA	46078	0.0376086	0.00754773	4.98277	6.26794e-07	Q9GZX9	TWSG1	Twisted gastrulation protein homolog 1
19:44153100	19:43648948	Q9BY14_19:44153100_G_A	Q9BY14_19:43648948_G_A	NA	NA	Neurology_II	rs4760	NA	NA	NA	NA	NA	NA	NA	NA	-0.0534267	0.0107311	6.40295e-07	33017	33017	-0.0534267	0.0107311	4.97866	6.40295e-07	Q9BY14	TEX101	Testis-expressed protein 101
9:136157133	9:133281560	Q99538_9:136157133_A_G	Q99538_9:133281560_A_G	Q99538_rs558240_A_G	Q99538_3622_33_rs558240_A_G	Inflammation	rs558240	-0.0215672	0.0080554	0.00742	35370	-0.0294272	0.0138904	0.03413	10708	-0.0289411	0.00785309	0.000228428	33848	79926	-0.0259223	0.00521224	4.97334	6.58074e-07	Q99538	LGMN	Legumain
9:136157133	9:133281560	O95841_9:136157133_A_G	O95841_9:133281560_A_G	O95841_rs558240_A_G	O95841_11142_11_rs558240_A_G	Cardiometabolic	rs558240	-0.0192262	0.00805643	0.017017	35361	-0.0314102	0.013891	0.02379	10708	-0.0307826	0.00793872	0.000105526	33118	79187	-0.0259879	0.00523736	4.96203	6.97602e-07	O95841	ANGPTL1	Angiopoietin-related protein 1:C-Term, Fibrinogen domian
9:136157133	9:133281560	Q96DR5_9:136157133_A_G	Q96DR5_9:133281560_A_G	Q96DR5_rs558240_A_G	Q96DR5_16302_11_rs558240_A_G	Cardiometabolic_II	rs558240	-0.0101666	0.0080554	0.206942	35370	-0.0274777	0.013891	0.04689	10708	-0.0419844	0.00809711	2.15884e-07	31836	77914	-0.0262079	0.00528179	4.96194	6.97925e-07	Q96DR5	BPIFA2	BPI fold-containing family A member 2
9:136157133	9:133281560	P12644_9:136157133_A_G	P12644_9:133281560_A_G	P12644_rs558240_A_G	P12644_15667_39_rs558240_A_G	Neurology	rs558240	-0.0248178	0.0080554	0.002063	35370	-0.00146215	0.0138904	0.9153	10708	-0.0349007	0.00790793	1.0177e-05	33372	79450	-0.0259162	0.00522818	4.95703	7.158e-07	P12644	BMP4	Bone morphogenetic protein 4
17:7074718	17:7171399	P54760_17:7074718_G_A	P54760_17:7171399_G_A	P54760_rs67143157_G_A	P54760_15530_33_rs67143157_G_A	Cardiometabolic	rs67143157	0.0300826	0.00855794	0.0004392	35370	0.0180536	0.0160137	0.2575	10708	0.0301525	0.0089431	0.000747326	34090	80168	0.028551	0.00576803	4.94987	7.42628e-07	P54760	EPHB4	Ephrin type-B receptor 4
17:7074718	17:7171399	Q969J5_17:7074718_G_A	Q969J5_17:7171399_G_A	Q969J5_rs67143157_G_A	Q969J5_5087_5_rs67143157_G_A	NA	rs67143157	0.0412095	0.00855794	1.471e-06	35370	0.0238675	0.0160137	0.1352	10708	NA	NA	NA	NA	46078	0.037357	0.00754773	4.94943	7.44311e-07	Q969J5	IL22RA2	Interleukin-22 receptor subunit alpha-2
17:7074718	17:7171399	P55083_17:7074718_G_A	P55083_17:7171399_G_A	P55083_rs67143157_G_A	P55083_5636_10_rs67143157_G_A	Inflammation_II	rs67143157	0.0309151	0.00855794	0.0003033	35370	0.0224626	0.016016	0.1598	10708	0.0281422	0.00905898	0.00189282	33187	79265	0.0286708	0.00579888	4.94419	7.64599e-07	P55083	MFAP4	Microfibril-associated glycoprotein 4
17:7074718	17:7171399	Q96LA5_17:7074718_G_A	Q96LA5_17:7171399_G_A	NA	NA	Inflammation	rs67143157	NA	NA	NA	NA	NA	NA	NA	NA	0.0442785	0.00895835	7.70442e-07	33978	33978	0.0442785	0.00895835	4.9427	7.70442e-07	Q96LA5	FCRL2	Fc receptor-like protein 2
17:7074718	17:7171399	P27918_17:7074718_G_A	P27918_17:7171399_G_A	P27918_rs67143157_G_A	P27918_2960_66_rs67143157_G_A	Inflammation_II	rs67143157	0.0231895	0.00855794	0.006735	35370	0.0440439	0.016016	0.005972	10708	0.0294955	0.00895411	0.000987461	33995	80073	0.0285168	0.00577109	4.94131	7.75984e-07	P27918	CFP	Properdin
17:7074718	17:7171399	Q8NDA2_17:7074718_G_A	Q8NDA2_17:7171399_G_A	NA	NA	Inflammation_II	rs67143157	NA	NA	NA	NA	NA	NA	NA	NA	0.0447842	0.00906597	7.81988e-07	33128	33128	0.0447842	0.00906597	4.93981	7.81988e-07	Q8NDA2	HMCN2	Hemicentin-2
9:136157133	9:133281560	P19835_9:136157133_A_G	P19835_9:133281560_A_G	P19835_rs558240_A_G	P19835_9796_4_rs558240_A_G	NA	rs558240	-0.0389171	0.0080554	1.358e-06	35370	-0.0209433	0.013891	0.1336	10708	NA	NA	NA	NA	46078	-0.0343939	0.00696847	4.93564	7.98884e-07	P19835	CEL	Bile salt-activated lipase
17:7074718	17:7171399	Q01105_17:7074718_G_A	Q01105_17:7171399_G_A	Q01105_rs67143157_G_A	Q01105_5364_7_rs67143157_G_A	NA	rs67143157	0.042166	0.00855794	8.354e-07	35370	0.0197637	0.0160137	0.2173	10708	NA	NA	NA	NA	46078	0.0371893	0.00754773	4.92722	8.34091e-07	Q01105	SET	Protein SET
17:7074718	17:7171399	O95393_17:7074718_G_A	O95393_17:7171399_G_A	O95393_rs67143157_G_A	O95393_3587_53_rs67143157_G_A	Inflammation_II	rs67143157	0.0125769	0.00855794	0.141656	35370	0.00932441	0.0160137	0.5615	10708	0.0526231	0.00905898	6.28681e-09	33187	79265	0.0285591	0.00579877	4.92503	8.43466e-07	O95393	BMP10	Bone morphogenetic protein 10
17:7074718	17:7171399	P24158_17:7074718_G_A	P24158_17:7171399_G_A	P24158_rs67143157_G_A	P24158_13720_95_rs67143157_G_A	Cardiometabolic	rs67143157	0.026946	0.00855794	0.001641	35370	0.0372342	0.0160137	0.01962	10708	0.027783	0.00912849	0.00233808	32688	78766	0.0286433	0.00581688	4.92418	8.47168e-07	P24158	PRTN3	Myeloblastin
17:7074718	17:7171399	Q9UNI1_17:7074718_G_A	Q9UNI1_17:7171399_G_A	Q9UNI1_rs67143157_G_A	Q9UNI1_6107_3_rs67143157_G_A	NA	rs67143157	0.046283	0.00855794	6.375e-08	35370	0.00523523	0.0160137	0.7439	10708	NA	NA	NA	NA	46078	0.0371641	0.00754773	4.92389	8.48427e-07	Q9UNI1	CELA1	Chymotrypsin-like elastase family member 1
9:136157133	9:133281560	P15514_9:136157133_A_G	P15514_9:133281560_A_G	P15514_rs558240_A_G	P15514_2970_60_rs558240_A_G	Oncology	rs558240	-0.00620145	0.0080554	0.441383	35370	-0.0184122	0.0138899	0.185	10708	-0.0466575	0.00788813	3.3207e-09	33533	79611	-0.0256605	0.00522242	4.91353	8.94521e-07	P15514	AREG	Amphiregulin
20:33375138	20:34787335	Q10588_20:33375138_T_C	Q10588_20:34787335_T_C	Q10588_rs73106997_T_C	Q10588_4535_50_rs73106997_T_C	Neurology	rs73106997	-0.0292792	0.00994577	0.003243	35367	-0.0320951	0.0181872	0.07723	10708	-0.0366549	0.0103229	0.000384025	33962	80037	-0.0327312	0.0066642	4.9115	9.03839e-07	Q10588	BST1	ADP-ribosyl cyclase/cyclic ADP-ribose hydrolase 2
6:135390836	6:135069698	P80162_6:135390836_A_G	P80162_6:135069698_A_G	P80162_rs1547247_A_G	P80162_3495_15_rs1547247_A_G	Inflammation	rs1547247	0.0290695	0.00824568	0.0004227	35372	0.0299165	0.0148041	0.04299	10708	0.0233013	0.00830867	0.00504011	34049	80129	0.0267087	0.00544281	4.90715	9.24076e-07	P80162	CXCL6	C-X-C motif chemokine 6
17:7074718	17:7171399	P12724_17:7074718_G_A	P12724_17:7171399_G_A	P12724_rs67143157_G_A	P12724_15576_158_rs67143157_G_A	Cardiometabolic	rs67143157	0.0431793	0.00855794	4.526e-07	35370	0.0190619	0.016016	0.2341	10708	0.0149153	0.00901489	0.0980235	33564	79642	0.0283821	0.00578727	4.90423	9.37963e-07	P12724	RNASE3	Eosinophil cationic protein
9:136157133	9:133281560	Q92859_9:136157133_A_G	Q92859_9:133281560_A_G	Q92859_rs558240_A_G	Q92859_8900_28_rs558240_A_G	Neurology_II	rs558240	-0.0283219	0.0080554	0.000438	35370	-0.0319597	0.013891	0.02209	10708	-0.0208196	0.00784994	0.00799687	33874	79952	-0.0255274	0.00521135	4.89843	9.66031e-07	Q92859	NEO1	Neogenin
17:7074718	17:7171399	Q9HCU0_17:7074718_G_A	Q9HCU0_17:7171399_G_A	Q9HCU0_rs67143157_G_A	Q9HCU0_15491_20_rs67143157_G_A	Cardiometabolic_II	rs67143157	0.0271525	0.00855794	0.001509	35370	-0.00618249	0.0160137	0.7001	10708	0.0402725	0.00896582	7.06318e-06	33924	80002	0.0282601	0.00577412	4.89427	9.86719e-07	Q9HCU0	CD248	Endosialin
17:7074718	17:7171399	Q7Z304_17:7074718_G_A	Q7Z304_17:7171399_G_A	Q7Z304_rs67143157_G_A	Q7Z304_6119_14_rs67143157_G_A	Cardiometabolic_II	rs67143157	0.00895083	0.00855794	0.295622	35370	0.000424203	0.0160137	0.9792	10708	0.0581181	0.00896674	9.0803e-11	33942	80020	0.0282321	0.00577436	4.88921	1.01242e-06	Q7Z304	MAMDC2	MAM domain-containing protein 2
17:7074718	17:7171399	P52292_17:7074718_G_A	P52292_17:7171399_G_A	P52292_rs67143157_G_A	P52292_2860_19_rs67143157_G_A	NA	rs67143157	0.0447326	0.00855794	1.721e-07	35370	0.00946262	0.0160137	0.5546	10708	NA	NA	NA	NA	46078	0.0368973	0.00754773	4.88853	1.01592e-06	P52292	KPNA2	Importin subunit alpha-1
9:136157133	9:133281560	Q96I82_9:136157133_A_G	Q96I82_9:133281560_A_G	Q96I82_rs558240_A_G	Q96I82_7144_234_rs558240_A_G	Oncology	rs558240	-0.0149589	0.0080554	0.063323	35370	-0.0430924	0.013891	0.001908	10708	-0.029977	0.00788813	0.000144541	33533	79611	-0.0255184	0.00522248	4.88627	1.02765e-06	Q96I82	KAZALD1	Kazal-type serine protease inhibitor domain-containing protein 1
17:7074718	17:7171399	P09758_17:7074718_G_A	P09758_17:7171399_G_A	P09758_rs67143157_G_A	P09758_14034_22_rs67143157_G_A	Oncology	rs67143157	0.0176452	0.00855794	0.039228	35370	0.010941	0.0160137	0.4957	10708	0.0492434	0.00953307	2.39751e-07	29943	76021	0.028905	0.00591755	4.88463	1.03624e-06	P09758	TACSTD2	Tumor-associated calcium signal transducer 2
17:7074718	17:7171399	Q9NRN5_17:7074718_G_A	Q9NRN5_17:7171399_G_A	Q9NRN5_rs67143157_G_A	Q9NRN5_8660_5_rs67143157_G_A	NA	rs67143157	0.0426275	0.00855794	6.317e-07	35370	0.016511	0.0160137	0.3023	10708	NA	NA	NA	NA	46078	0.0368256	0.00754773	4.87903	1.06607e-06	Q9NRN5	OLFML3	Olfactomedin-like protein 3
17:7074718	17:7171399	Q9UJA9_17:7074718_G_A	Q9UJA9_17:7171399_G_A	Q9UJA9_rs67143157_G_A	Q9UJA9_6556_5_rs67143157_G_A	Inflammation	rs67143157	0.0145585	0.00855794	0.088908	35370	0.0101434	0.016016	0.5264	10708	0.0488422	0.00897798	5.32145e-08	33848	79926	0.0281812	0.00577747	4.87779	1.07284e-06	Q9UJA9	ENPP5	Ectonucleotide pyrophosphatase/phosphodiesterase family member 5
17:7074718	17:7171399	Q9GZN4_17:7074718_G_A	Q9GZN4_17:7171399_G_A	Q9GZN4_rs67143157_G_A	Q9GZN4_4534_10_rs67143157_G_A	Inflammation_II	rs67143157	0.0341661	0.00855794	6.54e-05	35370	0.0148988	0.0160137	0.3551	10708	0.0259724	0.00908553	0.00425432	32981	79059	0.0282879	0.00580572	4.87241	1.10243e-06	Q9GZN4	PRSS22	Brain-specific serine protease 4
9:136157133	9:133281560	Q9NQ38_9:136157133_A_G	Q9NQ38_9:133281560_A_G	Q9NQ38_rs558240_A_G	Q9NQ38_8028_22_rs558240_A_G	Neurology	rs558240	-0.0125465	0.0080554	0.119348	35370	0.00404274	0.0138904	0.7728	10708	-0.0471352	0.00787111	2.11939e-09	33687	79765	-0.025404	0.0052175	4.86899	1.12169e-06	Q9NQ38	SPINK5	Serine protease inhibitor Kazal-type 5
17:7074718	17:7171399	Q9NTU7_17:7074718_G_A	Q9NTU7_17:7171399_G_A	Q9NTU7_rs67143157_G_A	Q9NTU7_5688_65_rs67143157_G_A	Oncology	rs67143157	0.0199824	0.00855794	0.019551	35370	0.0260851	0.0160137	0.1042	10708	0.037638	0.00896053	2.66422e-05	33966	80044	0.0281033	0.0057727	4.8683	1.1256e-06	Q9NTU7	CBLN4	Cerebellin-4
9:136157133	9:133281560	P21815_9:136157133_A_G	P21815_9:133281560_A_G	P21815_rs558240_A_G	P21815_3415_61_rs558240_A_G	NA	rs558240	-0.0356815	0.0080554	9.444e-06	35370	-0.0286945	0.013891	0.03935	10708	NA	NA	NA	NA	46078	-0.0339232	0.00696847	4.8681	1.12679e-06	P21815	IBSP	Bone sialoprotein 2
9:136157133	9:133281560	Q8IWL1_9:136157133_A_G	Q8IWL1_9:133281560_A_G	NA	NA	Oncology	rs558240	NA	NA	NA	NA	NA	NA	NA	NA	-0.0387342	0.00796382	1.15168e-06	32907	32907	-0.0387342	0.00796382	4.86378	1.15168e-06	Q8IWL1	SFTPA2	Pulmonary surfactant-associated protein A2
6:135390836	6:135069698	P22455_6:135390836_A_G	P22455_6:135069698_A_G	P22455_rs1547247_A_G	P22455_4988_49_rs1547247_A_G	Inflammation_II	rs1547247	0.0247097	0.00824568	0.002729	35372	0.0216991	0.0148041	0.1433	10708	0.0301852	0.00841529	0.00033458	33187	79267	0.0266138	0.00547245	4.86324	1.15481e-06	P22455	FGFR4	Fibroblast growth factor receptor 4
19:41932084	19:41426179	P11362_19:41932084_T_G	P11362_19:41426179_T_G	P11362_rs284660_T_G	P11362_5532_53_rs284660_T_G	NA	rs284660	0.0322415	0.00757766	2.093e-05	35373	0.0346153	0.0147321	0.019	9682	NA	NA	NA	NA	45055	0.0327381	0.00673851	4.85836	1.1836e-06	P11362	FGFR1	Fibroblast growth factor receptor 1
17:7074718	17:7171399	Q5ZPR3_17:7074718_G_A	Q5ZPR3_17:7171399_G_A	NA	NA	Inflammation	rs67143157	NA	NA	NA	NA	NA	NA	NA	NA	0.0436878	0.0090037	1.22098e-06	33649	33649	0.0436878	0.0090037	4.8522	1.22098e-06	Q5ZPR3	CD276	CD276 antigen
17:7074718	17:7171399	Q12805_17:7074718_G_A	Q12805_17:7171399_G_A	Q12805_rs67143157_G_A	Q12805_8480_29_rs67143157_G_A	Cardiometabolic	rs67143157	0.0225834	0.00855794	0.008317	35370	0.0150957	0.0160137	0.3435	10708	0.0379906	0.00899035	2.38199e-05	33742	79820	0.0279775	0.00578065	4.83985	1.29939e-06	Q12805	EFEMP1	EGF-containing fibulin-like extracellular matrix protein 1
6:135390836	6:135069698	P16671_6:135390836_A_G	P16671_6:135069698_A_G	P16671_rs1547247_A_G	P16671_2973_15_rs1547247_A_G	Inflammation_II	rs1547247	0.0187213	0.00824568	0.023181	35372	0.0237671	0.0148041	0.109	10708	0.0355545	0.0084406	2.52773e-05	32981	79061	0.0265064	0.0054794	4.83748	1.31499e-06	P16671	CD36	Platelet glycoprotein 4
9:136157133	9:133281560	Q9HCB6_9:136157133_A_G	Q9HCB6_9:133281560_A_G	Q9HCB6_rs558240_A_G	Q9HCB6_4297_62_rs558240_A_G	Inflammation	rs558240	-0.0200729	0.0080554	0.01271	35370	-0.0225861	0.013891	0.1023	10708	-0.0309911	0.00786895	8.20219e-05	33715	79793	-0.0252263	0.0052169	4.8355	1.32812e-06	Q9HCB6	SPON1	Spondin-1
17:7074718	17:7171399	P07858_17:7074718_G_A	P07858_17:7171399_G_A	P07858_rs67143157_G_A	P07858_8007_19_rs67143157_G_A	Cardiometabolic	rs67143157	0.0387071	0.00855794	6.105e-06	35370	0.00790798	0.0160137	0.622	10708	0.0224033	0.00899228	0.0127248	33714	79792	0.0279542	0.00578117	4.8354	1.32878e-06	P07858	CTSB	Cathepsin B
11:126157894	11:126287999	Q9Y4D7_11:126157894_T_C	Q9Y4D7_11:126287999_T_C	Q9Y4D7_rs8177398_T_C	Q9Y4D7_19561_216_rs8177398_T_C	NA	rs8177398	0.151602	0.0281476	7.208e-08	35375	0.0196322	0.0468991	0.6752	10708	NA	NA	NA	NA	46083	0.116654	0.0241345	4.83351	1.34148e-06	Q9Y4D7	PLXND1	Plexin-D1
17:7074718	17:7171399	P55285_17:7074718_G_A	P55285_17:7171399_G_A	P55285_rs67143157_G_A	P55285_16312_45_rs67143157_G_A	Cardiometabolic	rs67143157	0.0096657	0.00855794	0.258723	35370	0.000687703	0.0160137	0.965	10708	0.0567297	0.00899506	2.84925e-10	33693	79771	0.0279409	0.0057819	4.83248	1.34842e-06	P55285	CDH6	Cadherin-6
17:7074718	17:7171399	Q9UKJ0_17:7074718_G_A	Q9UKJ0_17:7171399_G_A	NA	NA	Cardiometabolic	rs67143157	NA	NA	NA	NA	NA	NA	NA	NA	0.043391	0.00899506	1.40799e-06	33693	33693	0.043391	0.00899506	4.82387	1.40799e-06	Q9UKJ0	PILRB	Paired immunoglobulin-like type 2 receptor beta
9:136157133	9:133281560	O14798_9:136157133_A_G	O14798_9:133281560_A_G	NA	NA	Cardiometabolic	rs558240	NA	NA	NA	NA	NA	NA	NA	NA	-0.0379511	0.00786857	1.41325e-06	33708	33708	-0.0379511	0.00786857	4.82312	1.41325e-06	O14798	TNFRSF10C	Tumor necrosis factor receptor superfamily member 10C
9:136157133	9:133281560	Q02487_9:136157133_A_G	Q02487_9:133281560_A_G	Q02487_rs558240_A_G	Q02487_13126_52_rs558240_A_G	Neurology	rs558240	-0.0258768	0.00805643	0.001318	35361	-0.0160202	0.013891	0.247	10708	-0.0275137	0.00791632	0.000509788	33297	79366	-0.0251938	0.00523091	4.81632	1.46227e-06	Q02487	DSC2	Desmocollin-2
17:7074718	17:7171399	Q6UX82_17:7074718_G_A	Q6UX82_17:7171399_G_A	NA	NA	Oncology	rs67143157	NA	NA	NA	NA	NA	NA	NA	NA	0.0438237	0.00910548	1.48761e-06	32907	32907	0.0438237	0.00910548	4.81289	1.48761e-06	Q6UX82	LYPD8	Ly6/PLAUR domain-containing protein 8
17:7074718	17:7171399	Q7Z7M9_17:7074718_G_A	Q7Z7M9_17:7171399_G_A	NA	NA	Cardiometabolic_II	rs67143157	NA	NA	NA	NA	NA	NA	NA	NA	0.0430845	0.00896674	1.54807e-06	33942	33942	0.0430845	0.00896674	4.80492	1.54807e-06	Q7Z7M9	GALNT5	Polypeptide N-acetylgalactosaminyltransferase 5
9:136157133	9:133281560	Q9NQ30_9:136157133_A_G	Q9NQ30_9:133281560_A_G	Q9NQ30_rs558240_A_G	Q9NQ30_3805_16_rs558240_A_G	Inflammation	rs558240	-0.0176756	0.0080554	0.028222	35370	0.000510678	0.0138904	0.9696	10708	-0.0403158	0.00787653	3.08014e-07	33649	79727	-0.0250484	0.00521908	4.7994	1.59145e-06	Q9NQ30	ESM1	Endothelial cell-specific molecule 1
17:7074718	17:7171399	Q4LDE5_17:7074718_G_A	Q4LDE5_17:7171399_G_A	Q4LDE5_rs67143157_G_A	Q4LDE5_11178_21_rs67143157_G_A	NA	rs67143157	0.0354505	0.00855903	3.444e-05	35361	0.038846	0.0160137	0.01503	10708	NA	NA	NA	NA	46069	0.036205	0.00754848	4.79633	1.61598e-06	Q4LDE5	SVEP1	Sushi, von Willebrand factor type A, EGF and pentraxin domain-containing protein 1:EGF-like domains 4-6
19:44153100	19:43648948	P16444_19:44153100_G_A	P16444_19:43648948_G_A	P16444_rs4760_G_A	P16444_8794_13_rs4760_G_A	Neurology	rs4760	0.0219266	0.0115486	0.057615	35369	0.0664429	0.0189114	0.0004366	10708	0.0353965	0.010664	0.00090263	33375	79452	0.0346532	0.00723814	4.78759	1.68799e-06	P16444	DPEP1	Dipeptidase 1
6:135390836	6:135069698	Q96F85_6:135390836_A_G	Q96F85_6:135069698_A_G	Q96F85_rs1547247_A_G	Q96F85_18218_48_rs1547247_A_G	NA	rs1547247	-0.0450002	0.00824568	4.835e-08	35372	-0.000402831	0.0148041	0.9778	10708	NA	NA	NA	NA	46080	-0.0344405	0.00720364	4.78099	1.74436e-06	Q96F85	CNRIP1	CB1 cannabinoid receptor-interacting protein 1
17:7074718	17:7171399	Q9H5Y7_17:7074718_G_A	Q9H5Y7_17:7171399_G_A	Q9H5Y7_rs67143157_G_A	Q9H5Y7_16916_19_rs67143157_G_A	Cardiometabolic	rs67143157	0.0382555	0.00855794	7.813e-06	35370	0.0190162	0.0160137	0.2367	10708	0.0186004	0.0090826	0.0405686	33043	79121	0.0276985	0.00580495	4.77153	1.82835e-06	Q9H5Y7	SLITRK6	SLIT and NTRK-like protein 6
17:7074718	17:7171399	P35968_17:7074718_G_A	P35968_17:7171399_G_A	P35968_rs67143157_G_A	P35968_3651_50_rs67143157_G_A	Oncology	rs67143157	0.0190721	0.00855794	0.025834	35370	0.0421995	0.0160137	0.008496	10708	0.0322867	0.00898171	0.000324743	33822	79900	0.0275529	0.00577835	4.76829	1.85797e-06	P35968	KDR	Vascular endothelial growth factor receptor 2
9:136157133	9:133281560	P82980_9:136157133_A_G	P82980_9:133281560_A_G	P82980_rs558240_A_G	P82980_19241_31_rs558240_A_G	Oncology	rs558240	0.0230258	0.0080554	0.004259	35370	0.0499006	0.013891	0.0003118	10708	0.0183685	0.00788813	0.0198793	33533	79611	0.0247831	0.00522248	4.74546	2.08034e-06	P82980	RBP5	Retinol-binding protein 5
19:44153100	19:43648948	P06702_19:44153100_G_A	P06702_19:43648948_G_A	P06702_rs4760_G_A	P06702_5339_49_rs4760_G_A	NA	rs4760	-0.05044	0.0115486	1.256e-05	35369	-0.0369078	0.0189114	0.05126	10708	NA	NA	NA	NA	46077	-0.0467644	0.00985618	4.74467	2.08846e-06	P06702	S100A9	Protein S100-A9
19:44153100	19:43648948	Q08708_19:44153100_G_A	Q08708_19:43648948_G_A	Q08708_rs4760_G_A	Q08708_5066_134_rs4760_G_A	Neurology	rs4760	0.0319568	0.0115486	0.005654	35369	0.0379129	0.0189064	0.04465	10708	0.0348981	0.0105708	0.000962144	33962	80039	0.0341904	0.0072085	4.74307	2.10505e-06	Q08708	CD300C	CMRF35-like molecule 6
17:7074718	17:7171399	P05187_17:7074718_G_A	P05187_17:7171399_G_A	NA	NA	Oncology	rs67143157	NA	NA	NA	NA	NA	NA	NA	NA	0.0427444	0.00901963	2.14719e-06	33533	33533	0.0427444	0.00901963	4.73905	2.14719e-06	P05187	ALPP	Alkaline phosphatase, placental type
17:7074718	17:7171399	P07204_17:7074718_G_A	P07204_17:7171399_G_A	NA	NA	Cardiometabolic	rs67143157	NA	NA	NA	NA	NA	NA	NA	NA	0.0426122	0.00899506	2.16606e-06	33693	33693	0.0426122	0.00899506	4.73728	2.16606e-06	P07204	THBD	Thrombomodulin
17:7074718	17:7171399	Q9Y5W5_17:7074718_G_A	Q9Y5W5_17:7171399_G_A	Q9Y5W5_rs67143157_G_A	Q9Y5W5_16070_7_rs67143157_G_A	Oncology	rs67143157	0.0126444	0.00855794	0.13953	35370	-0.00309942	0.0160137	0.8447	10708	0.052919	0.00896053	3.50954e-09	33966	80044	0.0273141	0.0057727	4.7316	2.22761e-06	Q9Y5W5	WIF1	Wnt inhibitory factor 1
17:7074718	17:7171399	P13686_17:7074718_G_A	P13686_17:7171399_G_A	P13686_rs67143157_G_A	P13686_3232_28_rs67143157_G_A	Cardiometabolic	rs67143157	0.0292617	0.00855794	0.000628	35370	-0.0121156	0.0160137	0.4479	10708	0.0375314	0.00897074	2.86721e-05	33896	79974	0.0273073	0.00577543	4.72819	2.26527e-06	P13686	ACP5	Tartrate-resistant acid phosphatase type 5
17:7074718	17:7171399	P78325_17:7074718_G_A	P78325_17:7171399_G_A	NA	NA	Neurology	rs67143157	NA	NA	NA	NA	NA	NA	NA	NA	0.0423527	0.00897151	2.34909e-06	33895	33895	0.0423527	0.00897151	4.7208	2.34909e-06	P78325	ADAM8	Disintegrin and metalloproteinase domain-containing protein 8
9:136157133	9:133281560	P09758_9:136157133_A_G	P09758_9:133281560_A_G	P09758_rs558240_A_G	P09758_2619_72_rs558240_A_G	Oncology	rs558240	-0.00190458	0.0080554	0.813097	35370	0.000817085	0.0138904	0.9518	10708	-0.0597218	0.00835392	8.74581e-13	29943	76021	-0.0252236	0.00535113	4.71369	2.43272e-06	P09758	TACSTD2	Tumor-associated calcium signal transducer 2
9:136157133	9:133281560	P19438_9:136157133_A_G	P19438_9:133281560_A_G	P19438_rs558240_A_G	P19438_2654_19_rs558240_A_G	Neurology	rs558240	-0.0251367	0.0080554	0.001805	35370	0.00235069	0.0138904	0.8643	10708	-0.0327259	0.00787111	3.21433e-05	33687	79765	-0.0245932	0.0052175	4.71359	2.4339e-06	P19438	TNFRSF1A	Tumor necrosis factor receptor superfamily member 1A
9:136157133	9:133281560	Q9H5Y7_9:136157133_A_G	Q9H5Y7_9:133281560_A_G	Q9H5Y7_rs558240_A_G	Q9H5Y7_16916_19_rs558240_A_G	Cardiometabolic	rs558240	-0.0176991	0.0080554	0.028011	35370	-0.00980539	0.013891	0.481	10708	-0.036337	0.0079472	4.82414e-06	33043	79121	-0.0246772	0.00523951	4.70984	2.47916e-06	Q9H5Y7	SLITRK6	SLIT and NTRK-like protein 6
17:7074718	17:7171399	Q6QNK2_17:7074718_G_A	Q6QNK2_17:7171399_G_A	NA	NA	Inflammation_II	rs67143157	NA	NA	NA	NA	NA	NA	NA	NA	0.0426101	0.00905898	2.55582e-06	33187	33187	0.0426101	0.00905898	4.70363	2.55582e-06	Q6QNK2	ADGRD1	Adhesion G-protein coupled receptor D1
9:136157133	9:133281560	Q0VD83_9:136157133_A_G	Q0VD83_9:133281560_A_G	NA	NA	Cardiometabolic_II	rs558240	NA	NA	NA	NA	NA	NA	NA	NA	-0.037304	0.00794782	2.68429e-06	33042	33042	-0.037304	0.00794782	4.69361	2.68429e-06	Q0VD83	APOBR	Apolipoprotein B receptor
9:136157133	9:133281560	Q6UXG8_9:136157133_A_G	Q6UXG8_9:133281560_A_G	Q6UXG8_rs558240_A_G	Q6UXG8_7950_142_rs558240_A_G	NA	rs558240	-0.0229749	0.0080554	0.004343	35370	-0.0616034	0.013891	9.748e-06	10708	NA	NA	NA	NA	46078	-0.0326961	0.00696847	4.692	2.70545e-06	Q6UXG8	BTNL9	Butyrophilin-like protein 9
17:7074718	17:7171399	Q8N8U9_17:7074718_G_A	Q8N8U9_17:7171399_G_A	Q8N8U9_rs67143157_G_A	Q8N8U9_15368_3_rs67143157_G_A	Inflammation_II	rs67143157	0.024068	0.00855794	0.004916	35370	-0.0146792	0.0160137	0.3572	10708	0.0439924	0.00905898	1.19647e-06	33187	79265	0.0271512	0.00579877	4.68223	2.83776e-06	Q8N8U9	BMPER	BMP-binding endothelial regulator protein
17:7074718	17:7171399	Q8NFL0_17:7074718_G_A	Q8NFL0_17:7171399_G_A	NA	NA	Cardiometabolic_II	rs67143157	NA	NA	NA	NA	NA	NA	NA	NA	0.0425091	0.00907918	2.84021e-06	33042	33042	0.0425091	0.00907918	4.68204	2.84021e-06	Q8NFL0	B3GNT7	UDP-GlcNAc:betaGal beta-1,3-N-acetylglucosaminyltransferase 7
17:7074718	17:7171399	Q6UXD5_17:7074718_G_A	Q6UXD5_17:7171399_G_A	Q6UXD5_rs67143157_G_A	Q6UXD5_3867_49_rs67143157_G_A	Oncology	rs67143157	-0.000902736	0.00855794	0.91599	35370	-0.00826849	0.0160137	0.6064	10708	0.0694278	0.00901963	1.38835e-14	33533	79611	0.0271007	0.00578841	4.68188	2.84255e-06	Q6UXD5	SEZ6L2	Seizure 6-like protein 2
11:126157894	11:126287999	P42702_11:126157894_T_C	P42702_11:126287999_T_C	P42702_rs8177398_T_C	P42702_5837_49_rs8177398_T_C	Inflammation	rs8177398	0.105289	0.0281476	0.0001836	35375	0.0480206	0.0468991	0.3056	10708	0.0743794	0.0260519	0.00430309	33657	79740	0.0828519	0.0177048	4.67964	2.87378e-06	P42702	LIFR	Leukemia inhibitory factor receptor
9:136157133	9:133281560	O60568_9:136157133_A_G	O60568_9:133281560_A_G	O60568_rs558240_A_G	O60568_10612_18_rs558240_A_G	NA	rs558240	-0.0245694	0.00805677	0.002292	35358	-0.0564232	0.0138904	5.061e-05	10708	NA	NA	NA	NA	46066	-0.0325882	0.00696929	4.67597	2.92571e-06	O60568	PLOD3	Procollagen-lysine,2-oxoglutarate 5-dioxygenase 3
9:136157133	9:133281560	Q08174_9:136157133_A_G	Q08174_9:133281560_A_G	NA	NA	Inflammation	rs558240	NA	NA	NA	NA	NA	NA	NA	NA	0.0366382	0.00784272	2.98848e-06	33925	33925	0.0366382	0.00784272	4.67161	2.98848e-06	Q08174	PCDH1	Protocadherin-1
9:136157133	9:133281560	Q14C87_9:136157133_A_G	Q14C87_9:133281560_A_G	Q14C87_rs558240_A_G	Q14C87_13416_8_rs558240_A_G	NA	rs558240	-0.0335221	0.00805608	3.17e-05	35364	-0.0296539	0.0138899	0.03285	10708	NA	NA	NA	NA	46072	-0.0325484	0.00696878	4.6706	3.0032e-06	Q14C87	TMEM132D	Transmembrane protein 132D
17:7074718	17:7171399	Q9NPG4_17:7074718_G_A	Q9NPG4_17:7171399_G_A	NA	NA	Neurology_II	rs67143157	NA	NA	NA	NA	NA	NA	NA	NA	0.0418764	0.00896961	3.03117e-06	33874	33874	0.0418764	0.00896961	4.6687	3.03117e-06	Q9NPG4	PCDH12	Protocadherin-12
17:7074718	17:7171399	P24394_17:7074718_G_A	P24394_17:7171399_G_A	P24394_rs67143157_G_A	P24394_3055_54_rs67143157_G_A	Inflammation	rs67143157	0.00651085	0.00855794	0.446788	35370	0.00710606	0.0160137	0.6594	10708	0.055861	0.00900714	5.58007e-10	33657	79735	0.0269466	0.00578511	4.65793	3.19405e-06	P24394	IL4R	Interleukin-4 receptor subunit alpha
9:136157133	9:133281560	P98161_9:136157133_A_G	P98161_9:133281560_A_G	NA	NA	Cardiometabolic_II	rs558240	NA	NA	NA	NA	NA	NA	NA	NA	-0.0365275	0.0078424	3.19779e-06	33942	33942	-0.0365275	0.0078424	4.65769	3.19779e-06	P98161	PKD1	Polycystin-1
6:135390836	6:135069698	P51693_6:135390836_A_G	P51693_6:135069698_A_G	P51693_rs1547247_A_G	P51693_7210_25_rs1547247_A_G	Cardiometabolic	rs1547247	-0.0176541	0.00824568	0.032278	35372	-0.0382612	0.0148041	0.009879	10708	-0.029258	0.00835133	0.000459378	33693	79773	-0.0254022	0.00545475	4.65691	3.20995e-06	P51693	APLP1	Amyloid-like protein 1
17:7074718	17:7171399	P56975_17:7074718_G_A	P56975_17:7171399_G_A	P56975_rs67143157_G_A	P56975_10981_56_rs67143157_G_A	NA	rs67143157	0.0367718	0.00855903	1.736e-05	35361	0.029473	0.0160137	0.0654	10708	NA	NA	NA	NA	46069	0.0351501	0.00754848	4.65658	3.21512e-06	P56975	NRG3	Pro-neuregulin-3, membrane-bound isoform
17:7074718	17:7171399	Q9H3S3_17:7074718_G_A	Q9H3S3_17:7171399_G_A	Q9H3S3_rs67143157_G_A	Q9H3S3_8002_27_rs67143157_G_A	Neurology	rs67143157	0.00901231	0.00855794	0.292277	35370	-0.018191	0.016016	0.2587	10708	0.0616181	0.00906049	1.04088e-11	33245	79323	0.0269972	0.00579928	4.65526	3.23571e-06	Q9H3S3	TMPRSS5	Transmembrane protease serine 5
17:7074718	17:7171399	O15455_17:7074718_G_A	O15455_17:7171399_G_A	O15455_rs67143157_G_A	O15455_16918_198_rs67143157_G_A	Inflammation	rs67143157	0.0198066	0.00855794	0.020646	35370	0.00306478	0.016016	0.847	10708	0.0420034	0.00894999	2.69054e-06	34049	80127	0.0268593	0.00576999	4.655	3.23988e-06	O15455	TLR3	Toll-like receptor 3
17:7074718	17:7171399	P16112_17:7074718_G_A	P16112_17:7171399_G_A	P16112_rs67143157_G_A	P16112_3280_49_rs67143157_G_A	Cardiometabolic	rs67143157	0.0211204	0.00855794	0.013587	35370	0.0268229	0.0160137	0.0927	10708	0.0334501	0.00903382	0.000213265	33424	79502	0.026935	0.00579216	4.65026	3.31513e-06	P16112	ACAN	Aggrecan core protein
9:136157133	9:133281560	Q76M96_9:136157133_A_G	Q76M96_9:133281560_A_G	Q76M96_rs558240_A_G	Q76M96_3234_23_rs558240_A_G	Cardiometabolic	rs558240	0.0144027	0.0080554	0.073773	35370	0.0349317	0.013891	0.01212	10708	0.0300857	0.00787053	0.000132063	33693	79771	0.0241903	0.00521736	4.63651	3.54338e-06	Q76M96	CCDC80	Coiled-coil domain-containing protein 80
9:136157133	9:133281560	Q8IX05_9:136157133_A_G	Q8IX05_9:133281560_A_G	NA	NA	Oncology	rs558240	NA	NA	NA	NA	NA	NA	NA	NA	-0.036565	0.00788813	3.56172e-06	33533	33533	-0.036565	0.00788813	4.63544	3.56172e-06	Q8IX05	CD302	CD302 antigen
9:136157133	9:133281560	P0CG48_9:136157133_A_G	P0CG48_9:133281560_A_G	P0CG48_rs558240_A_G	P0CG48_6647_55_rs558240_A_G	NA	rs558240	0.0363822	0.0080554	6.281e-06	35370	0.0200071	0.013891	0.1498	10708	NA	NA	NA	NA	46078	0.0322613	0.00696847	4.62961	3.66348e-06	P0CG48	UBC	PolyUbiquitin K63-linked
9:136157133	9:133281560	P09601_9:136157133_A_G	P09601_9:133281560_A_G	P09601_rs558240_A_G	P09601_17398_55_rs558240_A_G	Cardiometabolic	rs558240	0.0237808	0.0080554	0.003154	35370	0.0456121	0.013891	0.001016	10708	0.0176768	0.00792374	0.0256898	33245	79323	0.0242167	0.00523277	4.6279	3.694e-06	P09601	HMOX1	Heme oxygenase 1
17:7074718	17:7171399	P48023_17:7074718_G_A	P48023_17:7171399_G_A	P48023_rs67143157_G_A	P48023_3052_8_rs67143157_G_A	Inflammation	rs67143157	0.0150055	0.00855794	0.079546	35370	0.0142907	0.0160137	0.3723	10708	0.0433219	0.00894999	1.29551e-06	34049	80127	0.0266813	0.00576988	4.62424	3.7597e-06	P48023	FASLG	Tumor necrosis factor ligand superfamily member 6, soluble form
17:7074718	17:7171399	P17948_17:7074718_G_A	P17948_17:7171399_G_A	P17948_rs67143157_G_A	P17948_16315_105_rs67143157_G_A	Oncology	rs67143157	0.0138373	0.00855794	0.105909	35370	0.0121585	0.0160137	0.4494	10708	0.0458272	0.00902845	3.85727e-07	33469	79547	0.0267778	0.00579074	4.62424	3.75976e-06	P17948	FLT1	Vascular endothelial growth factor receptor 1
9:136157133	9:133281560	Q6NUS6_9:136157133_A_G	Q6NUS6_9:133281560_A_G	NA	NA	Cardiometabolic_II	rs558240	NA	NA	NA	NA	NA	NA	NA	NA	-0.0362522	0.0078424	3.78983e-06	33942	33942	-0.0362522	0.0078424	4.62259	3.78983e-06	Q6NUS6	TCTN3	Tectonic-3
17:7074718	17:7171399	P30203_17:7074718_G_A	P30203_17:7171399_G_A	NA	NA	Inflammation	rs67143157	NA	NA	NA	NA	NA	NA	NA	NA	0.0413991	0.00895811	3.81145e-06	33988	33988	0.0413991	0.00895811	4.62141	3.81145e-06	P30203	CD6	T-cell differentiation antigen CD6
17:7074718	17:7171399	O14594_17:7074718_G_A	O14594_17:7171399_G_A	O14594_rs67143157_G_A	O14594_15573_110_rs67143157_G_A	Neurology	rs67143157	0.0270436	0.00855794	0.001577	35370	0.0182261	0.0160137	0.2528	10708	0.0289244	0.00896367	0.00125158	33962	80040	0.0266777	0.00577354	4.62069	3.8247e-06	O14594	NCAN	Neurocan core protein
9:136157133	9:133281560	P40199_9:136157133_A_G	P40199_9:133281560_A_G	NA	NA	Cardiometabolic_II	rs558240	NA	NA	NA	NA	NA	NA	NA	NA	-0.0362277	0.00784498	3.87543e-06	33924	33924	-0.0362277	0.00784498	4.61795	3.87543e-06	P40199	CEACAM6	Carcinoembryonic antigen-related cell adhesion molecule 6
6:135390836	6:135069698	Q07960_6:135390836_A_G	Q07960_6:135069698_A_G	Q07960_rs1547247_A_G	Q07960_11955_1_rs1547247_A_G	Oncology	rs1547247	0.0288829	0.00824673	0.0004612	35363	0.0239538	0.0148041	0.1049	10708	0.0219548	0.0084532	0.00939832	32907	78978	0.0252918	0.00548315	4.61263	3.97596e-06	Q07960	ARHGAP1	Rho GTPase-activating protein 1:Rho-GTPase activating protein domain
17:7074718	17:7171399	Q99985_17:7074718_G_A	Q99985_17:7171399_G_A	Q99985_rs67143157_G_A	Q99985_6448_36_rs67143157_G_A	NA	rs67143157	0.0406824	0.00855794	1.997e-06	35370	0.0142008	0.0160137	0.3727	10708	NA	NA	NA	NA	46078	0.0347995	0.00754773	4.61059	4.01533e-06	Q99985	SEMA3C	Semaphorin-3C
17:7074718	17:7171399	O60469_17:7074718_G_A	O60469_17:7171399_G_A	O60469_rs67143157_G_A	O60469_9175_48_rs67143157_G_A	Neurology_II	rs67143157	0.0217465	0.00855794	0.011053	35370	0.0113096	0.0160137	0.4781	10708	0.0367632	0.00896961	4.15585e-05	33874	79952	0.0266142	0.00577513	4.60842	4.05731e-06	O60469	DSCAM	Down syndrome cell adhesion molecule
17:7074718	17:7171399	Q7Z3B1_17:7074718_G_A	Q7Z3B1_17:7171399_G_A	Q7Z3B1_rs67143157_G_A	Q7Z3B1_13109_82_rs67143157_G_A	NA	rs67143157	0.0397428	0.00855903	3.43e-06	35361	0.017323	0.0160137	0.281	10708	NA	NA	NA	NA	46069	0.0347612	0.00754848	4.60506	4.12344e-06	Q7Z3B1	NEGR1	Neuronal growth regulator 1
9:136157133	9:133281560	P15085_9:136157133_A_G	P15085_9:133281560_A_G	NA	NA	Cardiometabolic	rs558240	NA	NA	NA	NA	NA	NA	NA	NA	-0.0360339	0.00782503	4.12553e-06	34090	34090	-0.0360339	0.00782503	4.60496	4.12553e-06	P15085	CPA1	Carboxypeptidase A1
17:7074718	17:7171399	Q2UY09_17:7074718_G_A	Q2UY09_17:7171399_G_A	Q2UY09_rs67143157_G_A	Q2UY09_10702_1_rs67143157_G_A	Neurology_II	rs67143157	0.0476739	0.00855939	2.551e-08	35358	0.0102729	0.0160137	0.5212	10708	0.00832888	0.00908994	0.359522	33017	79083	0.0266961	0.00580732	4.59698	4.28663e-06	Q2UY09	COL28A1	Collagen alpha-1(XXVIII) chain
19:44153100	19:43648948	Q9BQ51_19:44153100_G_A	Q9BQ51_19:43648948_G_A	Q9BQ51_rs4760_G_A	Q9BQ51_3004_67_rs4760_G_A	Oncology	rs4760	0.00740418	0.0115486	0.521442	35369	0.0347535	0.0189114	0.06607	10708	0.0546417	0.0106453	2.85213e-07	33533	79610	0.0332074	0.00723226	4.59157	4.3993e-06	Q9BQ51	PDCD1LG2	Programmed cell death 1 ligand 2
19:41932084	19:41426179	Q16557_19:41932084_T_G	Q16557_19:41426179_T_G	Q16557_rs284660_T_G	Q16557_6444_15_rs284660_T_G	NA	rs284660	0.031145	0.00757766	3.953e-05	35373	0.0300738	0.0147321	0.04111	9682	NA	NA	NA	NA	45055	0.0309209	0.00673851	4.58868	4.4605e-06	Q16557	PSG3	Pregnancy-specific beta-1-glycoprotein 3
11:126157894	11:126287999	P28906_11:126157894_T_C	P28906_11:126287999_T_C	NA	NA	Neurology	rs8177398	NA	NA	NA	NA	NA	NA	NA	NA	0.119161	0.0259859	4.52699e-06	33901	33901	0.119161	0.0259859	4.5856	4.52699e-06	P28906	CD34	Hematopoietic progenitor cell antigen CD34
17:7074718	17:7171399	Q8N3J6_17:7074718_G_A	Q8N3J6_17:7171399_G_A	Q8N3J6_rs67143157_G_A	Q8N3J6_16907_3_rs67143157_G_A	NA	rs67143157	0.0341427	0.00855794	6.619e-05	35370	0.0361633	0.0160137	0.02342	10708	NA	NA	NA	NA	46078	0.0345916	0.00754773	4.58304	4.58258e-06	Q8N3J6	CADM2	Cell adhesion molecule 2
9:136157133	9:133281560	O00585_9:136157133_A_G	O00585_9:133281560_A_G	O00585_rs558240_A_G	O00585_2516_57_rs558240_A_G	Inflammation	rs558240	0.0261972	0.0080554	0.001145	35370	0.0555638	0.013891	6.371e-05	10708	0.0115036	0.00785309	0.142962	33848	79926	0.023859	0.00521227	4.57746	4.70658e-06	O00585	CCL21	C-C motif chemokine 21
17:7074718	17:7171399	Q53EL9_17:7074718_G_A	Q53EL9_17:7171399_G_A	NA	NA	Neurology_II	rs67143157	NA	NA	NA	NA	NA	NA	NA	NA	0.0415963	0.00908994	4.73762e-06	33017	33017	0.0415963	0.00908994	4.57608	4.73762e-06	Q53EL9	SEZ6	Seizure protein 6 homolog
17:7074718	17:7171399	P09603_17:7074718_G_A	P09603_17:7171399_G_A	P09603_rs67143157_G_A	P09603_3738_54_rs67143157_G_A	Inflammation	rs67143157	0.0247246	0.00855794	0.003864	35370	0.0170083	0.0160137	0.2899	10708	0.0312851	0.00897798	0.000492788	33848	79926	0.0264369	0.00577736	4.57596	4.74051e-06	P09603	CSF1	Macrophage colony-stimulating factor 1
9:136157133	9:133281560	Q9BYH1_9:136157133_A_G	Q9BYH1_9:133281560_A_G	Q9BYH1_rs558240_A_G	Q9BYH1_19563_3_rs558240_A_G	Oncology	rs558240	-0.0213298	0.0080554	0.008098	35370	-0.0200281	0.0138904	0.1493	10708	-0.0273798	0.00785546	0.000491326	33822	79900	-0.0238107	0.00521294	4.56762	4.93283e-06	Q9BYH1	SEZ6L	Seizure 6-like protein
6:135390836	6:135069698	Q92796_6:135390836_A_G	Q92796_6:135069698_A_G	Q92796_rs1547247_A_G	Q92796_7897_75_rs1547247_A_G	NA	rs1547247	0.0292004	0.00824568	0.000398	35372	0.0448292	0.0148041	0.002507	10708	NA	NA	NA	NA	46080	0.032901	0.00720364	4.56727	4.94115e-06	Q92796	DLG3	Disks large homolog 3
17:7074718	17:7171399	Q9UGT4_17:7074718_G_A	Q9UGT4_17:7171399_G_A	NA	NA	Neurology	rs67143157	NA	NA	NA	NA	NA	NA	NA	NA	0.0410922	0.00900002	4.976e-06	33687	33687	0.0410922	0.00900002	4.56579	4.976e-06	Q9UGT4	SUSD2	Sushi domain-containing protein 2
17:7074718	17:7171399	Q9UQP3_17:7074718_G_A	Q9UQP3_17:7171399_G_A	NA	NA	Cardiometabolic_II	rs67143157	NA	NA	NA	NA	NA	NA	NA	NA	0.0408965	0.00896582	5.08183e-06	33924	33924	0.0408965	0.00896582	4.56138	5.08183e-06	Q9UQP3	TNN	Tenascin-N
11:126157894	11:126287999	Q9UEF7_11:126157894_T_C	Q9UEF7_11:126287999_T_C	Q9UEF7_rs8177398_T_C	Q9UEF7_15384_15_rs8177398_T_C	NA	rs8177398	0.140071	0.0281476	6.48e-07	35375	0.026698	0.0468991	0.5689	10708	NA	NA	NA	NA	46083	0.110048	0.0241345	4.55976	5.12123e-06	Q9UEF7	KL	Klotho
9:136157133	9:133281560	P25774_9:136157133_A_G	P25774_9:133281560_A_G	P25774_rs558240_A_G	P25774_3181_50_rs558240_A_G	Neurology	rs558240	-0.0313078	0.0080554	0.0001017	35370	-0.00673153	0.0138904	0.6288	10708	-0.0248746	0.00892027	0.00529444	26225	72303	-0.0250286	0.00549144	4.55775	5.17036e-06	P25774	CTSS	Cathepsin S
19:41932084	19:41426179	P40259_19:41932084_T_G	P40259_19:41426179_T_G	P40259_rs284660_T_G	P40259_6351_55_rs284660_T_G	Inflammation	rs284660	-0.000675027	0.00757766	0.929016	35373	-0.0295665	0.0147321	0.04527	9682	0.0642336	0.00786588	3.18493e-16	34049	79104	0.0233123	0.00511744	4.55546	5.22716e-06	P40259	CD79B	B-cell antigen receptor complex-associated protein beta chain
17:7074718	17:7171399	Q12860_17:7074718_G_A	Q12860_17:7171399_G_A	Q12860_rs67143157_G_A	Q12860_2974_61_rs67143157_G_A	Cardiometabolic	rs67143157	0.0279131	0.00855794	0.001107	35370	-0.0209245	0.0160137	0.1909	10708	0.0391977	0.0089431	1.17047e-05	34090	80168	0.0262712	0.00576803	4.55462	5.24808e-06	Q12860	CNTN1	Contactin-1
17:7074718	17:7171399	P41217_17:7074718_G_A	P41217_17:7171399_G_A	P41217_rs67143157_G_A	P41217_5112_73_rs67143157_G_A	Inflammation	rs67143157	0.017527	0.00855794	0.040566	35370	0.0417534	0.0160137	0.009223	10708	0.0312426	0.00900714	0.00052307	33657	79735	0.0263468	0.00578511	4.55425	5.25732e-06	P41217	CD200	OX-2 membrane glycoprotein
19:44153100	19:43648948	Q15238_19:44153100_G_A	Q15238_19:43648948_G_A	Q15238_rs4760_G_A	Q15238_9314_9_rs4760_G_A	NA	rs4760	-0.0453279	0.0115486	8.673e-05	35369	-0.0435263	0.0189114	0.02092	10708	NA	NA	NA	NA	46077	-0.0448386	0.00985618	4.54928	5.38293e-06	Q15238	PSG5	Pregnancy-specific beta-1-glycoprotein 5
9:136157133	9:133281560	P09681_9:136157133_A_G	P09681_9:133281560_A_G	P09681_rs558240_A_G	P09681_5755_29_rs558240_A_G	Cardiometabolic_II	rs558240	0.00387234	0.0080554	0.63071	35370	-0.0132826	0.013891	0.3407	10708	-0.0542459	0.00794782	8.77809e-12	33042	79120	-0.0238281	0.00523969	4.54762	5.42558e-06	P09681	GIP	Gastric inhibitory polypeptide
17:7074718	17:7171399	Q14126_17:7074718_G_A	Q14126_17:7171399_G_A	Q14126_rs67143157_G_A	Q14126_9484_75_rs67143157_G_A	Neurology	rs67143157	0.0250979	0.00855794	0.003361	35370	0.0225455	0.0160137	0.1584	10708	0.0288056	0.00900002	0.00137136	33687	79765	0.026296	0.00578322	4.54694	5.44308e-06	Q14126	DSG2	Desmoglein-2
20:33375138	20:34787335	Q96LA6_20:33375138_T_C	Q96LA6_20:34787335_T_C	Q96LA6_rs73106997_T_C	Q96LA6_5728_60_rs73106997_T_C	Cardiometabolic	rs73106997	-0.0277737	0.00994577	0.00523	35367	-0.0340101	0.0181914	0.06123	10708	-0.0318522	0.010372	0.00213349	33693	79768	-0.0303045	0.00667754	4.53827	5.67173e-06	Q96LA6	FCRL1	Fc receptor-like protein 1
9:136157133	9:133281560	P19075_9:136157133_A_G	P19075_9:133281560_A_G	NA	NA	Oncology_II	rs558240	NA	NA	NA	NA	NA	NA	NA	NA	-0.0356577	0.00785926	5.70532e-06	33796	33796	-0.0356577	0.00785926	4.53703	5.70532e-06	P19075	TSPAN8	Tetraspanin-8
9:136157133	9:133281560	O15455_9:136157133_A_G	O15455_9:133281560_A_G	O15455_rs558240_A_G	O15455_16918_198_rs558240_A_G	Inflammation	rs558240	-0.00892462	0.0080554	0.267877	35370	-0.00811151	0.013891	0.5576	10708	-0.0424195	0.00782926	6.02435e-08	34049	80127	-0.023616	0.00520528	4.53694	5.70776e-06	O15455	TLR3	Toll-like receptor 3
19:41932084	19:41426179	Q9H8J5_19:41932084_T_G	Q9H8J5_19:41426179_T_G	Q9H8J5_rs284660_T_G	Q9H8J5_9557_5_rs284660_T_G	Oncology	rs284660	0.0184176	0.00757766	0.015072	35373	0.0314231	0.0147328	0.03269	9682	0.026026	0.00788957	0.000971024	33822	78877	0.0232	0.00512397	4.52773	5.96201e-06	Q9H8J5	MANSC1	MANSC domain-containing protein 1
17:7074718	17:7171399	Q9P2B2_17:7074718_G_A	Q9P2B2_17:7171399_G_A	Q9P2B2_rs67143157_G_A	Q9P2B2_12727_7_rs67143157_G_A	NA	rs67143157	0.0304272	0.00855903	0.0003782	35361	0.0472145	0.0160137	0.003236	10708	NA	NA	NA	NA	46069	0.0341573	0.00754848	4.52506	6.03795e-06	Q9P2B2	PTGFRN	Prostaglandin F2 receptor negative regulator
9:136157133	9:133281560	Q92692_9:136157133_A_G	Q92692_9:133281560_A_G	Q92692_rs558240_A_G	Q92692_6245_4_rs558240_A_G	Cardiometabolic	rs558240	-0.00822647	0.0080554	0.30713	35370	-0.0144949	0.013891	0.2945	10708	-0.041163	0.00787785	1.74004e-07	33628	79706	-0.0235698	0.00521949	4.51574	6.30967e-06	Q92692	NECTIN2	Nectin-2
6:135390836	6:135069698	Q9H0N5_6:135390836_A_G	Q9H0N5_6:135069698_A_G	Q9H0N5_rs1547247_A_G	Q9H0N5_6899_37_rs1547247_A_G	NA	rs1547247	-0.0379791	0.00824568	4.107e-06	35372	-0.0149069	0.0148041	0.3124	10708	NA	NA	NA	NA	46080	-0.0325161	0.00720364	4.51384	6.36638e-06	Q9H0N5	PCBD2	Pterin-4-alpha-carbinolamine dehydratase 2
17:7074718	17:7171399	P24821_17:7074718_G_A	P24821_17:7171399_G_A	P24821_rs67143157_G_A	P24821_4155_3_rs67143157_G_A	Cardiometabolic	rs67143157	0.0253076	0.00855794	0.003105	35370	0.000994637	0.0160137	0.9483	10708	0.034806	0.00898113	0.000106422	33809	79887	0.0260738	0.0057782	4.51244	6.4087e-06	P24821	TNC	Tenascin
17:7074718	17:7171399	O75493_17:7074718_G_A	O75493_17:7171399_G_A	O75493_rs67143157_G_A	O75493_8859_51_rs67143157_G_A	Oncology	rs67143157	0.0311077	0.00855794	0.0002779	35370	0.0419757	0.0160114	0.008732	10708	0.0154329	0.00910548	0.0900949	32907	78985	0.0261555	0.0058108	4.50118	6.75772e-06	O75493	CA11	Carbonic anhydrase-related protein 11
17:7074718	17:7171399	P23142_17:7074718_G_A	P23142_17:7171399_G_A	P23142_rs67143157_G_A	P23142_6470_19_rs67143157_G_A	NA	rs67143157	0.0417242	0.00855794	1.086e-06	35370	0.00671541	0.0160137	0.6737	10708	NA	NA	NA	NA	46078	0.0339469	0.00754773	4.49763	6.87147e-06	P23142	FBLN1	Fibulin-1
17:7074718	17:7171399	Q13443_17:7074718_G_A	Q13443_17:7171399_G_A	Q13443_rs67143157_G_A	Q13443_3795_6_rs67143157_G_A	Oncology_II	rs67143157	0.00666924	0.00855794	0.435812	35370	-0.0217826	0.0160137	0.1743	10708	0.062246	0.00897943	4.14763e-12	33796	79874	0.0259752	0.00577775	4.49574	6.93297e-06	Q13443	ADAM9	Disintegrin and metalloproteinase domain-containing protein 9
17:7074718	17:7171399	O94856_17:7074718_G_A	O94856_17:7171399_G_A	O94856_rs67143157_G_A	O94856_7179_69_rs67143157_G_A	Inflammation	rs67143157	0.0203913	0.00855794	0.017188	35370	-0.00650555	0.0160137	0.6861	10708	0.0421307	0.00894999	2.50963e-06	34049	80127	0.0259346	0.00576988	4.49483	6.96272e-06	O94856	NFASC	Neurofascin
19:44153100	19:43648948	P09919_19:44153100_G_A	P09919_19:43648948_G_A	P09919_rs4760_G_A	P09919_4840_73_rs4760_G_A	Inflammation	rs4760	-0.00218414	0.0115486	0.84999	35369	0.0331709	0.0189114	0.07927	10708	0.0622609	0.0107054	6.03323e-09	33084	79161	0.0325788	0.00725104	4.49299	7.02313e-06	P09919	CSF3	Granulocyte colony-stimulating factor
9:136157133	9:133281560	P48052_9:136157133_A_G	P48052_9:133281560_A_G	P48052_rs558240_A_G	P48052_9276_7_rs558240_A_G	Neurology	rs558240	-0.0032097	0.0080554	0.690281	35370	-0.00780733	0.013891	0.5771	10708	-0.0475651	0.00785359	1.39136e-09	33831	79909	-0.0233954	0.00521241	4.4884	7.17585e-06	P48052	CPA2	Carboxypeptidase A2
19:41932084	19:41426179	Q08708_19:41932084_T_G	Q08708_19:41426179_T_G	Q08708_rs284660_T_G	Q08708_5066_134_rs284660_T_G	Neurology	rs284660	-0.0248932	0.00757766	0.001019	35373	-0.0420499	0.0147328	0.00424	9682	-0.0154403	0.00787523	0.0499241	33962	79017	-0.0229697	0.00512004	4.48623	7.24959e-06	Q08708	CD300C	CMRF35-like molecule 6
6:135390836	6:135069698	P42574_6:135390836_A_G	P42574_6:135069698_A_G	P42574_rs1547247_A_G	P42574_3593_72_rs1547247_A_G	Cardiometabolic	rs1547247	0.019478	0.00824568	0.018165	35372	0.0254841	0.0148041	0.08562	10708	0.0289907	0.00830428	0.000481094	34090	80170	0.0243741	0.00544157	4.47924	7.49101e-06	P42574	CASP3	Caspase-3
9:136157133	9:133281560	P49961_9:136157133_A_G	P49961_9:133281560_A_G	P49961_rs558240_A_G	P49961_7999_23_rs558240_A_G	NA	rs558240	-0.0306732	0.0080554	0.0001401	35370	-0.0327645	0.0138904	0.0182	10708	NA	NA	NA	NA	46078	-0.0311995	0.0069684	4.47728	7.56002e-06	P49961	ENTPD1	Ectonucleoside triphosphate diphosphohydrolase 1
17:7074718	17:7171399	P52823_17:7074718_G_A	P52823_17:7171399_G_A	P52823_rs67143157_G_A	P52823_4930_21_rs67143157_G_A	Neurology	rs67143157	0.0311798	0.00855794	0.0002692	35370	0.0377962	0.0160137	0.01817	10708	0.0162551	0.00896367	0.0697654	33962	80040	0.025848	0.00577354	4.47698	7.57068e-06	P52823	STC1	Stanniocalcin-1
9:136157133	9:133281560	P58499_9:136157133_A_G	P58499_9:133281560_A_G	P58499_rs558240_A_G	P58499_9177_6_rs558240_A_G	Oncology	rs558240	0.0754202	0.0080554	7.785e-21	35370	0.116346	0.0138904	4.786e-17	10708	-0.0565464	0.00788813	7.58054e-13	33533	79611	0.0233605	0.00522245	4.47308	7.70998e-06	P58499	FAM3B	Protein FAM3B
20:33375138	20:34787335	P06734_20:33375138_T_C	P06734_20:34787335_T_C	P06734_rs73106997_T_C	P06734_3291_30_rs73106997_T_C	Neurology	rs73106997	-0.0289605	0.00994577	0.003594	35367	-0.023381	0.0181957	0.1979	10708	-0.0329037	0.0103636	0.00149868	33687	79762	-0.0298456	0.00667551	4.47091	7.78883e-06	P06734	FCER2	Low affinity immunoglobulin epsilon Fc receptor
17:7074718	17:7171399	Q6P995_17:7074718_G_A	Q6P995_17:7171399_G_A	Q6P995_rs67143157_G_A	Q6P995_8786_6_rs67143157_G_A	Oncology_II	rs67143157	0.0246435	0.00855794	0.003982	35370	0.023668	0.0160137	0.1412	10708	0.0278143	0.00898324	0.00195993	33777	79855	0.0258286	0.00577876	4.46957	7.83755e-06	Q6P995	FAM171B	Protein FAM171B:Extracellular domain
17:7074718	17:7171399	P00533_17:7074718_G_A	P00533_17:7171399_G_A	P00533_rs67143157_G_A	P00533_2677_1_rs67143157_G_A	Cardiometabolic	rs67143157	0.0253327	0.00855794	0.003076	35370	0.0138853	0.0160137	0.3843	10708	0.0298424	0.0089431	0.00084713	34090	80168	0.0257235	0.00576803	4.45966	8.20888e-06	P00533	EGFR	Epidermal growth factor receptor
19:41932084	19:41426179	P16581_19:41932084_T_G	P16581_19:41426179_T_G	P16581_rs284660_T_G	P16581_3470_1_rs284660_T_G	Cardiometabolic	rs284660	-0.0286002	0.00757766	0.0001604	35373	-0.00352757	0.0147328	0.8092	9682	-0.0220399	0.00785958	0.00504406	34090	79145	-0.0227978	0.00511573	4.45642	8.33398e-06	P16581	SELE	E-selectin
17:7074718	17:7171399	P04233_17:7074718_G_A	P04233_17:7171399_G_A	P04233_rs67143157_G_A	P04233_6974_6_rs67143157_G_A	Neurology	rs67143157	0.0130969	0.00855794	0.125933	35370	-0.000994637	0.0160137	0.9507	10708	0.0479554	0.00896367	8.79711e-08	33962	80040	0.0257269	0.00577354	4.45601	8.35002e-06	P04233	CD74	HLA class II histocompatibility antigen gamma chain
11:126157894	11:126287999	P28827_11:126157894_T_C	P28827_11:126287999_T_C	NA	NA	Inflammation	rs8177398	NA	NA	NA	NA	NA	NA	NA	NA	0.116074	0.0260694	8.48829e-06	33589	33589	0.116074	0.0260694	4.45249	8.48829e-06	P28827	PTPRM	Receptor-type tyrosine-protein phosphatase mu

### Sheet: ST13
Supplemental Table 13: Summary of the shared pQTL effects of the 9 Sol-ENG associated variants
UniProt_ID	GENE_name	Protein Name	rsID	Number of Shared pSNPs per Protein	Number of pQTL effects per rsID
P17813	ENG	Endoglin	rs8177398	9	30
P17813	ENG	Endoglin	rs73106997	9	11
P17813	ENG	Endoglin	rs67143157	9	384
P17813	ENG	Endoglin	rs558240	9	317
P17813	ENG	Endoglin	rs4760	9	51
P17813	ENG	Endoglin	rs284660	9	33
P17813	ENG	Endoglin	rs1547247	9	42
P17813	ENG	Endoglin	rs10987756	9	1
P17813	ENG	Endoglin	rs1054775	9	2
P14778	IL1R1	Interleukin-1 receptor type 1	rs67143157	7	384
P14778	IL1R1	Interleukin-1 receptor type 1	rs558240	7	317
P14778	IL1R1	Interleukin-1 receptor type 1	rs4760	7	51
P14778	IL1R1	Interleukin-1 receptor type 1	rs1547247	7	42
Q01638	IL1RL1	Interleukin-1 receptor-like 1	rs8177398	7	30
Q01638	IL1RL1	Interleukin-1 receptor-like 1	rs67143157	7	384
Q01638	IL1RL1	Interleukin-1 receptor-like 1	rs558240	7	317
P12821	ACE	Angiotensin-converting enzyme	rs8177398	4	30
P12821	ACE	Angiotensin-converting enzyme	rs67143157	4	384
P12821	ACE	Angiotensin-converting enzyme	rs558240	4	317
P12821	ACE	Angiotensin-converting enzyme	rs284660	4	33
Q08708	CD300C	CMRF35-like molecule 6	rs67143157	4	384
Q08708	CD300C	CMRF35-like molecule 6	rs558240	4	317
Q08708	CD300C	CMRF35-like molecule 6	rs4760	4	51
Q08708	CD300C	CMRF35-like molecule 6	rs284660	4	33
P28906	CD34	Hematopoietic progenitor cell antigen CD34	rs8177398	4	30
P28906	CD34	Hematopoietic progenitor cell antigen CD34	rs67143157	4	384
P28906	CD34	Hematopoietic progenitor cell antigen CD34	rs558240	4	317
P28906	CD34	Hematopoietic progenitor cell antigen CD34	rs284660	4	33
P26951	IL3RA	Interleukin-3 receptor subunit alpha	rs8177398	4	30
P26951	IL3RA	Interleukin-3 receptor subunit alpha	rs67143157	4	384
P26951	IL3RA	Interleukin-3 receptor subunit alpha	rs558240	4	317
P26951	IL3RA	Interleukin-3 receptor subunit alpha	rs284660	4	33
P16871	IL7R	Interleukin-7 receptor subunit alpha	rs8177398	4	30
P16871	IL7R	Interleukin-7 receptor subunit alpha	rs67143157	4	384
P16871	IL7R	Interleukin-7 receptor subunit alpha	rs558240	4	317
P16871	IL7R	Interleukin-7 receptor subunit alpha	rs284660	4	33
Q6UXK2	ISLR2	Immunoglobulin superfamily containing leucine-rich repeat protein 2	rs8177398	4	30
Q6UXK2	ISLR2	Immunoglobulin superfamily containing leucine-rich repeat protein 2	rs67143157	4	384
Q6UXK2	ISLR2	Immunoglobulin superfamily containing leucine-rich repeat protein 2	rs558240	4	317
Q6UXK2	ISLR2	Immunoglobulin superfamily containing leucine-rich repeat protein 2	rs284660	4	33
Q9H8J5	MANSC1	MANSC domain-containing protein 1	rs67143157	4	384
Q9H8J5	MANSC1	MANSC domain-containing protein 1	rs558240	4	317
Q9H8J5	MANSC1	MANSC domain-containing protein 1	rs4760	4	51
Q9H8J5	MANSC1	MANSC domain-containing protein 1	rs284660	4	33
Q5VY43	PEAR1	Platelet endothelial aggregation receptor 1:Extracellular domain	rs8177398	4	30
Q5VY43	PEAR1	Platelet endothelial aggregation receptor 1:Extracellular domain	rs67143157	4	384
Q5VY43	PEAR1	Platelet endothelial aggregation receptor 1:Extracellular domain	rs558240	4	317
Q5VY43	PEAR1	Platelet endothelial aggregation receptor 1:Extracellular domain	rs1547247	4	42
P16581	SELE	E-selectin	rs8177398	4	30
P16581	SELE	E-selectin	rs67143157	4	384
P16581	SELE	E-selectin	rs558240	4	317
P16581	SELE	E-selectin	rs284660	4	33
Q9NS62	THSD1	Thrombospondin type-1 domain-containing protein 1	rs8177398	4	30
Q9NS62	THSD1	Thrombospondin type-1 domain-containing protein 1	rs67143157	4	384
Q9NS62	THSD1	Thrombospondin type-1 domain-containing protein 1	rs558240	4	317
Q9NS62	THSD1	Thrombospondin type-1 domain-containing protein 1	rs284660	4	33
O75077	ADAM23	Disintegrin and metalloproteinase domain-containing protein 23	rs67143157	3	384
O75077	ADAM23	Disintegrin and metalloproteinase domain-containing protein 23	rs558240	3	317
O75077	ADAM23	Disintegrin and metalloproteinase domain-containing protein 23	rs284660	3	33
Q76LX8	ADAMTS13	A disintegrin and metalloproteinase with thrombospondin motifs 13	rs558240	3	317
Q76LX8	ADAMTS13	A disintegrin and metalloproteinase with thrombospondin motifs 13	rs117405640	3	35
Q76LX8	ADAMTS13	A disintegrin and metalloproteinase with thrombospondin motifs 13	rs10793956	3	5
Q86TH1	ADAMTSL2	ADAMTS-like protein 2	rs67143157	3	384
Q86TH1	ADAMTSL2	ADAMTS-like protein 2	rs17150674	3	9
Q86TH1	ADAMTSL2	ADAMTS-like protein 2	rs11523134	3	43
P05187	ALPP	Alkaline phosphatase, placental type	rs67143157	3	384
P05187	ALPP	Alkaline phosphatase, placental type	rs558240	3	317
P05187	ALPP	Alkaline phosphatase, placental type	rs11523134	3	43
Q86SJ2	AMIGO2	Amphoterin-induced protein 2	rs67143157	3	384
Q86SJ2	AMIGO2	Amphoterin-induced protein 2	rs558240	3	317
Q86SJ2	AMIGO2	Amphoterin-induced protein 2	rs1547247	3	42
O15123	ANGPT2	Angiopoietin-2	rs8177398	3	30
O15123	ANGPT2	Angiopoietin-2	rs67143157	3	384
O15123	ANGPT2	Angiopoietin-2	rs558240	3	317
P50895	BCAM	Basal Cell Adhesion Molecule	rs17150674	3	9
P50895	BCAM	Basal Cell Adhesion Molecule	rs117405640	3	35
P50895	BCAM	Basal Cell Adhesion Molecule	rs10793956	3	5
Q10588	BST1	ADP-ribosyl cyclase/cyclic ADP-ribose hydrolase 2	rs73106997	3	11
Q10588	BST1	ADP-ribosyl cyclase/cyclic ADP-ribose hydrolase 2	rs67143157	3	384
Q10588	BST1	ADP-ribosyl cyclase/cyclic ADP-ribose hydrolase 2	rs4760	3	51
Q96EU7	C1GALT1C1	C1GALT1-specific chaperone 1	rs75212266	3	9
Q96EU7	C1GALT1C1	C1GALT1-specific chaperone 1	rs558240	3	317
Q96EU7	C1GALT1C1	C1GALT1-specific chaperone 1	rs11523134	3	43
O15444	CCL25	C-C motif chemokine 25	rs67143157	3	384
O15444	CCL25	C-C motif chemokine 25	rs558240	3	317
O15444	CCL25	C-C motif chemokine 25	rs11523134	3	43
Q6YHK3	CD109	CD109 antigen	rs67143157	3	384
Q6YHK3	CD109	CD109 antigen	rs558240	3	317
Q6YHK3	CD109	CD109 antigen	rs4760	3	51
Q86VB7	CD163	Scavenger receptor cysteine-rich type 1 protein M130	rs67143157	3	384
Q86VB7	CD163	Scavenger receptor cysteine-rich type 1 protein M130	rs558240	3	317
Q86VB7	CD163	Scavenger receptor cysteine-rich type 1 protein M130	rs10893497	3	34
P06127	CD5	T-cell surface glycoprotein CD5:Extracellular domain	rs67143157	3	384
P06127	CD5	T-cell surface glycoprotein CD5:Extracellular domain	rs558240	3	317
P06127	CD5	T-cell surface glycoprotein CD5:Extracellular domain	rs10893497	3	34
P19256	CD58	Lymphocyte function-associated antigen 3	rs67143157	3	384
P19256	CD58	Lymphocyte function-associated antigen 3	rs558240	3	317
P19256	CD58	Lymphocyte function-associated antigen 3	rs4760	3	51
P04233	CD74	HLA class II histocompatibility antigen gamma chain	rs67143157	3	384
P04233	CD74	HLA class II histocompatibility antigen gamma chain	rs558240	3	317
P04233	CD74	HLA class II histocompatibility antigen gamma chain	rs558240	3	317
P40259	CD79B	B-cell antigen receptor complex-associated protein beta chain	rs67143157	3	384
P40259	CD79B	B-cell antigen receptor complex-associated protein beta chain	rs558240	3	317
P40259	CD79B	B-cell antigen receptor complex-associated protein beta chain	rs284660	3	33
P33151	CDH5	Cadherin-5	rs8177398	3	30
P33151	CDH5	Cadherin-5	rs67143157	3	384
P33151	CDH5	Cadherin-5	rs558240	3	317
Q4KMG0	CDON	Cell adhesion molecule-related/down-regulated by oncogenes	rs8177398	3	30
Q4KMG0	CDON	Cell adhesion molecule-related/down-regulated by oncogenes	rs67143157	3	384
Q4KMG0	CDON	Cell adhesion molecule-related/down-regulated by oncogenes	rs10893497	3	34
P40199	CEACAM6	Carcinoembryonic antigen-related cell adhesion molecule 6	rs67143157	3	384
P40199	CEACAM6	Carcinoembryonic antigen-related cell adhesion molecule 6	rs558240	3	317
P40199	CEACAM6	Carcinoembryonic antigen-related cell adhesion molecule 6	rs4760	3	51
P31997	CEACAM8	Carcinoembryonic antigen-related cell adhesion molecule 8	rs67143157	3	384
P31997	CEACAM8	Carcinoembryonic antigen-related cell adhesion molecule 8	rs4760	3	51
P31997	CEACAM8	Carcinoembryonic antigen-related cell adhesion molecule 8	rs10893497	3	34
P09093	CELA3A	Chymotrypsin-like elastase family member 3A	rs558240	3	317
P09093	CELA3A	Chymotrypsin-like elastase family member 3A	rs17150674	3	9
P09093	CELA3A	Chymotrypsin-like elastase family member 3A	rs117405640	3	35
Q8NC01	CLEC1A	C-type lectin domain family 1 member A	rs67143157	3	384
Q8NC01	CLEC1A	C-type lectin domain family 1 member A	rs558240	3	317
Q8NC01	CLEC1A	C-type lectin domain family 1 member A	rs284660	3	33
Q9UMR7	CLEC4A	C-type lectin domain family 4 member A	rs8177398	3	30
Q9UMR7	CLEC4A	C-type lectin domain family 4 member A	rs7113465	3	7
Q9UMR7	CLEC4A	C-type lectin domain family 4 member A	rs4760	3	51
P07333	CSF1R	Macrophage colony-stimulating factor 1 receptor	rs67143157	3	384
P07333	CSF1R	Macrophage colony-stimulating factor 1 receptor	rs558240	3	317
P07333	CSF1R	Macrophage colony-stimulating factor 1 receptor	rs10893497	3	34
Q9H7Y0	DIPK2B	Divergent protein kinase domain 2B	rs558240	3	317
Q9H7Y0	DIPK2B	Divergent protein kinase domain 2B	rs284660	3	33
Q9H7Y0	DIPK2B	Divergent protein kinase domain 2B	rs11523134	3	43
Q9H4A9	DPEP2	Dipeptidase 2	rs67143157	3	384
Q9H4A9	DPEP2	Dipeptidase 2	rs558240	3	317
Q9H4A9	DPEP2	Dipeptidase 2	rs4760	3	51
P42892	ECE1	Endothelin-converting enzyme 1:Cytoplasmic domain	rs558240	3	317
P42892	ECE1	Endothelin-converting enzyme 1:Cytoplasmic domain	rs117405640	3	35
P42892	ECE1	Endothelin-converting enzyme 1:Cytoplasmic domain	rs11523134	3	43
P49961	ENTPD1	Ectonucleoside triphosphate diphosphohydrolase 1	rs67143157	3	384
P49961	ENTPD1	Ectonucleoside triphosphate diphosphohydrolase 1	rs558240	3	317
P49961	ENTPD1	Ectonucleoside triphosphate diphosphohydrolase 1	rs117405640	3	35
P54764	EPHA4	Ephrin type-A receptor 4	rs67143157	3	384
P54764	EPHA4	Ephrin type-A receptor 4	rs558240	3	317
P54764	EPHA4	Ephrin type-A receptor 4	rs284660	3	33
O75015	FCGR3B	Low affinity immunoglobulin gamma Fc region receptor III-B	rs67143157	3	384
O75015	FCGR3B	Low affinity immunoglobulin gamma Fc region receptor III-B	rs4760	3	51
O75015	FCGR3B	Low affinity immunoglobulin gamma Fc region receptor III-B	rs10893497	3	34
Q96LA6	FCRL1	Fc receptor-like protein 1	rs73106997	3	11
Q96LA6	FCRL1	Fc receptor-like protein 1	rs67143157	3	384
Q96LA6	FCRL1	Fc receptor-like protein 1	rs558240	3	317
P11362	FGFR1	Fibroblast growth factor receptor 1	rs67143157	3	384
P11362	FGFR1	Fibroblast growth factor receptor 1	rs558240	3	317
P11362	FGFR1	Fibroblast growth factor receptor 1	rs284660	3	33
P17948	FLT1	Vascular endothelial growth factor receptor 1	rs67143157	3	384
P17948	FLT1	Vascular endothelial growth factor receptor 1	rs558240	3	317
P17948	FLT1	Vascular endothelial growth factor receptor 1	rs558240	3	317
O00451	GFRA2	GDNF family receptor alpha-2	rs67143157	3	384
O00451	GFRA2	GDNF family receptor alpha-2	rs4760	3	51
O00451	GFRA2	GDNF family receptor alpha-2	rs10893497	3	34
Q6P4E1	GOLM2	Protein CASC4	rs75212266	3	9
Q6P4E1	GOLM2	Protein CASC4	rs558240	3	317
Q6P4E1	GOLM2	Protein CASC4	rs11523134	3	43
Q9ULI3	HEG1	Protein HEG homolog 1	rs8177398	3	30
Q9ULI3	HEG1	Protein HEG homolog 1	rs67143157	3	384
Q9ULI3	HEG1	Protein HEG homolog 1	rs558240	3	317
P13598	ICAM2	Intercellular adhesion molecule 2	rs67143157	3	384
P13598	ICAM2	Intercellular adhesion molecule 2	rs558240	3	317
P13598	ICAM2	Intercellular adhesion molecule 2	rs1547247	3	42
Q14773	ICAM4	Intercellular adhesion molecule 4	rs67143157	3	384
Q14773	ICAM4	Intercellular adhesion molecule 4	rs558240	3	317
Q14773	ICAM4	Intercellular adhesion molecule 4	rs1547247	3	42
O75054	IGSF3	Immunoglobulin superfamily member 3	rs67143157	3	384
O75054	IGSF3	Immunoglobulin superfamily member 3	rs558240	3	317
O75054	IGSF3	Immunoglobulin superfamily member 3	rs11523134	3	43
P08648	ITGA5	Integrin alpha-5	rs67143157	3	384
P08648	ITGA5	Integrin alpha-5	rs558240	3	317
P08648	ITGA5	Integrin alpha-5	rs117405640	3	35
P35968	KDR	Vascular endothelial growth factor receptor 2	rs8177398	3	30
P35968	KDR	Vascular endothelial growth factor receptor 2	rs67143157	3	384
P35968	KDR	Vascular endothelial growth factor receptor 2	rs558240	3	317
P21583	KITLG	Kit ligand	rs558240	3	317
P21583	KITLG	Kit ligand	rs284660	3	33
P21583	KITLG	Kit ligand	rs117405640	3	35
Q9UEF7	KL	Klotho	rs8177398	3	30
Q9UEF7	KL	Klotho	rs67143157	3	384
Q9UEF7	KL	Klotho	rs558240	3	317
Q96MU8	KREMEN1	Kremen protein 1	rs67143157	3	384
Q96MU8	KREMEN1	Kremen protein 1	rs558240	3	317
Q96MU8	KREMEN1	Kremen protein 1	rs11523134	3	43
P32004	L1CAM	Neural cell adhesion molecule L1	rs8177398	3	30
P32004	L1CAM	Neural cell adhesion molecule L1	rs67143157	3	384
P32004	L1CAM	Neural cell adhesion molecule L1	rs558240	3	317
P56470	LGALS4	Galectin-4	rs75212266	3	9
P56470	LGALS4	Galectin-4	rs558240	3	317
P56470	LGALS4	Galectin-4	rs11523134	3	43
O00214	LGALS8	Galectin-8	rs75212266	3	9
O00214	LGALS8	Galectin-8	rs558240	3	317
O00214	LGALS8	Galectin-8	rs11523134	3	43
P42702	LIFR	Leukemia inhibitory factor receptor	rs8177398	3	30
P42702	LIFR	Leukemia inhibitory factor receptor	rs67143157	3	384
P42702	LIFR	Leukemia inhibitory factor receptor	rs558240	3	317
Q8NHL6	LILRB1	Leukocyte immunoglobulin-like receptor subfamily B member 1	rs67143157	3	384
Q8NHL6	LILRB1	Leukocyte immunoglobulin-like receptor subfamily B member 1	rs558240	3	317
Q8NHL6	LILRB1	Leukocyte immunoglobulin-like receptor subfamily B member 1	rs10893497	3	34
Q14114	LRP8	Low-density lipoprotein receptor-related protein 8	rs67143157	3	384
Q14114	LRP8	Low-density lipoprotein receptor-related protein 8	rs558240	3	317
Q14114	LRP8	Low-density lipoprotein receptor-related protein 8	rs11523134	3	43
Q6UX82	LYPD8	Ly6/PLAUR domain-containing protein 8	rs67143157	3	384
Q6UX82	LYPD8	Ly6/PLAUR domain-containing protein 8	rs558240	3	317
Q6UX82	LYPD8	Ly6/PLAUR domain-containing protein 8	rs4760	3	51
P43121	MCAM	Cell surface glycoprotein MUC18	rs67143157	3	384
P43121	MCAM	Cell surface glycoprotein MUC18	rs558240	3	317
P43121	MCAM	Cell surface glycoprotein MUC18	rs117405640	3	35
Q9UNW1	MINPP1	Multiple inositol polyphosphate phosphatase 1	rs558240	3	317
Q9UNW1	MINPP1	Multiple inositol polyphosphate phosphatase 1	rs17150674	3	9
Q9UNW1	MINPP1	Multiple inositol polyphosphate phosphatase 1	rs117405640	3	35
Q9UK23	NAGPA	N-acetylglucosamine-1-phosphodiester alpha-N-acetylglucosaminidase	rs67143157	3	384
Q9UK23	NAGPA	N-acetylglucosamine-1-phosphodiester alpha-N-acetylglucosaminidase	rs558240	3	317
Q9UK23	NAGPA	N-acetylglucosamine-1-phosphodiester alpha-N-acetylglucosaminidase	rs11523134	3	43
O94856	NFASC	Neurofascin	rs67143157	3	384
O94856	NFASC	Neurofascin	rs558240	3	317
O94856	NFASC	Neurofascin	rs11523134	3	43
Q15818	NPTX1	Neuronal pentraxin-1	rs67143157	3	384
Q15818	NPTX1	Neuronal pentraxin-1	rs558240	3	317
Q15818	NPTX1	Neuronal pentraxin-1	rs10893497	3	34
Q92823	NRCAM	Neuronal cell adhesion molecule	rs67143157	3	384
Q92823	NRCAM	Neuronal cell adhesion molecule	rs558240	3	317
Q92823	NRCAM	Neuronal cell adhesion molecule	rs11523134	3	43
Q9BQ51	PDCD1LG2	Programmed cell death 1 ligand 2	rs67143157	3	384
Q9BQ51	PDCD1LG2	Programmed cell death 1 ligand 2	rs558240	3	317
Q9BQ51	PDCD1LG2	Programmed cell death 1 ligand 2	rs4760	3	51
Q5VY43	PEAR1	Platelet endothelial aggregation receptor 1:Cytoplasmic domain	rs558240	3	317
Q5VY43	PEAR1	Platelet endothelial aggregation receptor 1:Cytoplasmic domain	rs17150674	3	9
Q5VY43	PEAR1	Platelet endothelial aggregation receptor 1:Cytoplasmic domain	rs117405640	3	35
P98161	PKD1	Polycystin-1	rs67143157	3	384
P98161	PKD1	Polycystin-1	rs558240	3	317
P98161	PKD1	Polycystin-1	rs284660	3	33
P00749	PLAU	Urokinase-type plasminogen activator	rs67143157	3	384
P00749	PLAU	Urokinase-type plasminogen activator	rs558240	3	317
P00749	PLAU	Urokinase-type plasminogen activator	rs4760	3	51
O15031	PLXNB2	Plexin-B2	rs67143157	3	384
O15031	PLXNB2	Plexin-B2	rs558240	3	317
O15031	PLXNB2	Plexin-B2	rs11523134	3	43
Q9Y4D7	PLXND1	Plexin-D1	rs8177398	3	30
Q9Y4D7	PLXND1	Plexin-D1	rs67143157	3	384
Q9Y4D7	PLXND1	Plexin-D1	rs558240	3	317
P16233	PNLIP	Pancreatic triacylglycerol lipase	rs17150674	3	9
P16233	PNLIP	Pancreatic triacylglycerol lipase	rs117405640	3	35
P16233	PNLIP	Pancreatic triacylglycerol lipase	rs10793956	3	5
O00592	PODXL	Podocalyxin	rs8177398	3	30
O00592	PODXL	Podocalyxin	rs67143157	3	384
O00592	PODXL	Podocalyxin	rs558240	3	317
Q9BQR3	PRSS27	Serine protease 27	rs8177398	3	30
Q9BQR3	PRSS27	Serine protease 27	rs67143157	3	384
Q9BQR3	PRSS27	Serine protease 27	rs558240	3	317
P28827	PTPRM	Receptor-type tyrosine-protein phosphatase mu	rs8177398	3	30
P28827	PTPRM	Receptor-type tyrosine-protein phosphatase mu	rs67143157	3	384
P28827	PTPRM	Receptor-type tyrosine-protein phosphatase mu	rs558240	3	317
Q6ZRP7	QSOX2	Sulfhydryl oxidase 2	rs75212266	3	9
Q6ZRP7	QSOX2	Sulfhydryl oxidase 2	rs558240	3	317
Q6ZRP7	QSOX2	Sulfhydryl oxidase 2	rs11523134	3	43
Q96GP6	SCARF2	Scavenger receptor class F member 2:Extracellular domain	rs67143157	3	384
Q96GP6	SCARF2	Scavenger receptor class F member 2:Extracellular domain	rs558240	3	317
Q96GP6	SCARF2	Scavenger receptor class F member 2:Extracellular domain	rs117405640	3	35
P16109	SELP	P-selectin	rs75212266	3	9
P16109	SELP	P-selectin	rs558240	3	317
P16109	SELP	P-selectin	rs11523134	3	43
O75326	SEMA7A	Semaphorin-7A	rs67143157	3	384
O75326	SEMA7A	Semaphorin-7A	rs558240	3	317
O75326	SEMA7A	Semaphorin-7A	rs117405640	3	35
Q9Y336	SIGLEC9	Sialic acid-binding Ig-like lectin 9	rs75212266	3	9
Q9Y336	SIGLEC9	Sialic acid-binding Ig-like lectin 9	rs67143157	3	384
Q9Y336	SIGLEC9	Sialic acid-binding Ig-like lectin 9	rs558240	3	317
P78324	SIRPA	Tyrosine-protein phosphatase non-receptor type substrate 1	rs67143157	3	384
P78324	SIRPA	Tyrosine-protein phosphatase non-receptor type substrate 1	rs558240	3	317
P78324	SIRPA	Tyrosine-protein phosphatase non-receptor type substrate 1	rs117405640	3	35
Q8WWQ8	STAB2	Stabilin-2	rs67143157	3	384
Q8WWQ8	STAB2	Stabilin-2	rs558240	3	317
Q8WWQ8	STAB2	Stabilin-2	rs11523134	3	43
Q02763	TEK	Angiopoietin-1 receptor, soluble	rs8177398	3	30
Q02763	TEK	Angiopoietin-1 receptor, soluble	rs67143157	3	384
Q02763	TEK	Angiopoietin-1 receptor, soluble	rs558240	3	317
P35590	TIE1	Tyrosine-protein kinase receptor Tie-1, soluble	rs8177398	3	30
P35590	TIE1	Tyrosine-protein kinase receptor Tie-1, soluble	rs67143157	3	384
P35590	TIE1	Tyrosine-protein kinase receptor Tie-1, soluble	rs284660	3	33
Q96H15	TIMD4	T-cell immunoglobulin and mucin domain-containing protein 4	rs67143157	3	384
Q96H15	TIMD4	T-cell immunoglobulin and mucin domain-containing protein 4	rs558240	3	317
Q96H15	TIMD4	T-cell immunoglobulin and mucin domain-containing protein 4	rs4760	3	51
O43897	TLL1	Tolloid-like protein 1	rs558240	3	317
O43897	TLL1	Tolloid-like protein 1	rs117405640	3	35
O43897	TLL1	Tolloid-like protein 1	rs11523134	3	43
O15455	TLR3	Toll-like receptor 3	rs67143157	3	384
O15455	TLR3	Toll-like receptor 3	rs558240	3	317
O15455	TLR3	Toll-like receptor 3	rs4760	3	51
P19438	TNFRSF1A	Tumor necrosis factor receptor superfamily member 1A	rs67143157	3	384
P19438	TNFRSF1A	Tumor necrosis factor receptor superfamily member 1A	rs558240	3	317
P19438	TNFRSF1A	Tumor necrosis factor receptor superfamily member 1A	rs117405640	3	35
O43508	TNFSF12	Tumor necrosis factor ligand superfamily member 12	rs67143157	3	384
O43508	TNFSF12	Tumor necrosis factor ligand superfamily member 12	rs558240	3	317
O43508	TNFSF12	Tumor necrosis factor ligand superfamily member 12	rs11523134	3	43
Q92752	TNR	Tenascin-R	rs8177398	3	30
Q92752	TNR	Tenascin-R	rs7113465	3	7
Q92752	TNR	Tenascin-R	rs67143157	3	384
Q5T2D2	TREML2	Trem-like transcript 2 protein	rs67143157	3	384
Q5T2D2	TREML2	Trem-like transcript 2 protein	rs1547247	3	42
Q5T2D2	TREML2	Trem-like transcript 2 protein	rs10893497	3	34
P22303	ACHE	Acetylcholinesterase	rs558240	2	317
P22303	ACHE	Acetylcholinesterase	rs117405640	2	35
Q13444	ADAM15	Disintegrin and metalloproteinase domain-containing protein 15	rs67143157	2	384
Q13444	ADAM15	Disintegrin and metalloproteinase domain-containing protein 15	rs558240	2	317
Q9UHX3	ADGRE2	Adhesion G protein-coupled receptor E2	rs67143157	2	384
Q9UHX3	ADGRE2	Adhesion G protein-coupled receptor E2	rs558240	2	317
Q8IZF2	ADGRF5	Adhesion G protein-coupled receptor F5	rs67143157	2	384
Q8IZF2	ADGRF5	Adhesion G protein-coupled receptor F5	rs558240	2	317
Q9Y653	ADGRG1	Adhesion G-protein coupled receptor G1	rs67143157	2	384
Q9Y653	ADGRG1	Adhesion G-protein coupled receptor G1	rs558240	2	317
Q13740	ALCAM	CD166 antigen	rs67143157	2	384
Q13740	ALCAM	CD166 antigen	rs117405640	2	35
P09923	ALPI	Intestinal-type alkaline phosphatase	rs67143157	2	384
P09923	ALPI	Intestinal-type alkaline phosphatase	rs558240	2	317
P04746	AMY2A	Pancreatic alpha-amylase	rs558240	2	317
P04746	AMY2A	Pancreatic alpha-amylase	rs11523134	2	43
O95841	ANGPTL1	Angiopoietin-related protein 1:C-Term, Fibrinogen domian	rs67143157	2	384
O95841	ANGPTL1	Angiopoietin-related protein 1:C-Term, Fibrinogen domian	rs558240	2	317
Q9NY97	B3GNT2	N-acetyllactosaminide beta-1,3-N-acetylglucosaminyltransferase 2	rs558240	2	317
Q9NY97	B3GNT2	N-acetyllactosaminide beta-1,3-N-acetylglucosaminyltransferase 2	rs284660	2	33
P15291	B4GALT1	Beta-1,4-galactosyltransferase 1	rs558240	2	317
P15291	B4GALT1	Beta-1,4-galactosyltransferase 1	rs11523134	2	43
P12644	BMP4	Bone morphogenetic protein 4	rs67143157	2	384
P12644	BMP4	Bone morphogenetic protein 4	rs558240	2	317
P22004	BMP6	Bone morphogenetic protein 6	rs67143157	2	384
P22004	BMP6	Bone morphogenetic protein 6	rs558240	2	317
Q9BWV1	BOC	Brother of CDO	rs67143157	2	384
Q9BWV1	BOC	Brother of CDO	rs558240	2	317
Q8TDL5	BPIFB1	BPI fold-containing family B member 1	rs73106997	2	11
Q8TDL5	BPIFB1	BPI fold-containing family B member 1	rs1547247	2	42
Q6UXG8	BTNL9	Butyrophilin-like protein 9	rs558240	2	317
Q6UXG8	BTNL9	Butyrophilin-like protein 9	rs117405640	2	35
P27352	CBLIF	Gastric intrinsic factor	rs558240	2	317
P27352	CBLIF	Gastric intrinsic factor	rs11523134	2	43
Q76M96	CCDC80	Coiled-coil domain-containing protein 80	rs67143157	2	384
Q76M96	CCDC80	Coiled-coil domain-containing protein 80	rs558240	2	317
Q16663	CCL15	C-C motif chemokine 15	rs558240	2	317
Q16663	CCL15	C-C motif chemokine 15	rs11523134	2	43
Q9NRJ3	CCL28	C-C motif chemokine 28	rs558240	2	317
Q9NRJ3	CCL28	C-C motif chemokine 28	rs1547247	2	42
P08571	CD14	Monocyte differentiation antigen CD14	rs558240	2	317
P08571	CD14	Monocyte differentiation antigen CD14, soluble	rs558240	2	317
P08571	CD14	Monocyte differentiation antigen CD14	rs4760	2	51
P08571	CD14	Monocyte differentiation antigen CD14, soluble	rs4760	2	51
Q8N6Q3	CD177	CD177 antigen	rs4760	2	51
Q8N6Q3	CD177	CD177 antigen	rs284660	2	33
P41217	CD200	OX-2 membrane glycoprotein	rs67143157	2	384
P41217	CD200	OX-2 membrane glycoprotein	rs558240	2	317
Q8TD46	CD200R1	Cell surface glycoprotein CD200 receptor 1:Isoform 4, Extracellular Domain	rs67143157	2	384
Q8TD46	CD200R1	Cell surface glycoprotein CD200 receptor 1:Isoform 4, Extracellular Domain	rs558240	2	317
P20273	CD22	B-cell receptor CD22	rs67143157	2	384
P20273	CD22	B-cell receptor CD22	rs558240	2	317
Q9BZW8	CD244	Natural killer cell receptor 2B4	rs67143157	2	384
Q9BZW8	CD244	Natural killer cell receptor 2B4	rs10893497	2	34
P10747	CD28	T-cell-specific surface glycoprotein CD28	rs67143157	2	384
P10747	CD28	T-cell-specific surface glycoprotein CD28	rs558240	2	317
Q9UGN4	CD300A	CMRF35-like molecule 8	rs67143157	2	384
Q9UGN4	CD300A	CMRF35-like molecule 8	rs4760	2	51
Q6UXG3	CD300LG	CMRF35-like molecule 9	rs558240	2	317
Q6UXG3	CD300LG	CMRF35-like molecule 9	rs117405640	2	35
P15529	CD46	Membrane cofactor protein	rs67143157	2	384
P15529	CD46	Membrane cofactor protein	rs558240	2	317
P42081	CD86	T-lymphocyte activation antigen CD86	rs67143157	2	384
P42081	CD86	T-lymphocyte activation antigen CD86	rs10893497	2	34
P12830	CDH1	Cadherin-1	rs67143157	2	384
P12830	CDH1	Cadherin-1	rs558240	2	317
Q12864	CDH17	Cadherin-17	rs67143157	2	384
Q12864	CDH17	Cadherin-17	rs558240	2	317
P13688	CEACAM1	Carcinoembryonic antigen-related cell adhesion molecule 1	rs75212266	2	9
P13688	CEACAM1	Carcinoembryonic antigen-related cell adhesion molecule 1	rs558240	2	317
Q6UY09	CEACAM20	Carcinoembryonic antigen-related cell adhesion molecule 20	rs558240	2	317
Q6UY09	CEACAM20	Carcinoembryonic antigen-related cell adhesion molecule 20	rs11523134	2	43
P06731	CEACAM5	Carcinoembryonic antigen-related cell adhesion molecule 5	rs558240	2	317
P06731	CEACAM5	Carcinoembryonic antigen-related cell adhesion molecule 5	rs11523134	2	43
O94985	CLSTN1	Calsyntenin-1	rs558240	2	317
O94985	CLSTN1	Calsyntenin-1	rs11523134	2	43
Q9BQT9	CLSTN3	Calsyntenin-3	rs558240	2	317
Q9BQT9	CLSTN3	Calsyntenin-3	rs11523134	2	43
Q12860	CNTN1	Contactin-1	rs67143157	2	384
Q12860	CNTN1	Contactin-1	rs4760	2	51
O95727	CRTAM	Cytotoxic and regulatory T-cell molecule	rs67143157	2	384
O95727	CRTAM	Cytotoxic and regulatory T-cell molecule	rs10893497	2	34
Q99062	CSF3R	Granulocyte colony-stimulating factor receptor	rs67143157	2	384
Q99062	CSF3R	Granulocyte colony-stimulating factor receptor	rs10893497	2	34
P40313	CTRL	Chymotrypsin-like protease CTRL-1	rs17150674	2	9
P40313	CTRL	Chymotrypsin-like protease CTRL-1	rs117405640	2	35
P14091	CTSE	Cathepsin E	rs67143157	2	384
P14091	CTSE	Cathepsin E	rs558240	2	317
O60911	CTSV	Cathepsin L2	rs67143157	2	384
O60911	CTSV	Cathepsin L2	rs558240	2	317
Q86UP6	CUZD1	CUB and zona pellucida-like domain-containing protein 1	rs558240	2	317
Q86UP6	CUZD1	CUB and zona pellucida-like domain-containing protein 1	rs117405640	2	35
P78310	CXADR	Coxsackievirus and adenovirus receptor	rs558240	2	317
P78310	CXADR	Coxsackievirus and adenovirus receptor	rs11523134	2	43
Q9UBP4	DKK3	Dickkopf-related protein 3	rs67143157	2	384
Q9UBP4	DKK3	Dickkopf-related protein 3	rs558240	2	317
Q9UBT3	DKK4	Dickkopf-related protein 4	rs558240	2	317
Q9UBT3	DKK4	Dickkopf-related protein 4	rs11523134	2	43
Q9NR61	DLL4	Delta-like protein 4	rs17150674	2	9
Q9NR61	DLL4	Delta-like protein 4	rs117405640	2	35
P16444	DPEP1	Dipeptidase 1	rs67143157	2	384
P16444	DPEP1	Dipeptidase 1	rs4760	2	51
P16422	EPCAM	Epithelial cell adhesion molecule	rs558240	2	317
P16422	EPCAM	Epithelial cell adhesion molecule	rs117405640	2	35
P54760	EPHB4	Ephrin type-B receptor 4	rs67143157	2	384
P54760	EPHB4	Ephrin type-B receptor 4	rs558240	2	317
Q15303	ERBB4	Receptor tyrosine-protein kinase erbB-4	rs67143157	2	384
Q15303	ERBB4	Receptor tyrosine-protein kinase erbB-4	rs558240	2	317
Q9NQ30	ESM1	Endothelial cell-specific molecule 1	rs558240	2	317
Q9NQ30	ESM1	Endothelial cell-specific molecule 1	rs1547247	2	42
P13726	F3	Tissue Factor	rs67143157	2	384
P13726	F3	Tissue Factor	rs558240	2	317
P00451	F8	Coagulation Factor VIII	rs8177398	2	30
P00451	F8	Coagulation Factor VIII	rs558240	2	317
Q8N128	FAM177A1	Protein FAM177A1	rs558240	2	317
Q8N128	FAM177A1	Protein FAM177A1	rs11523134	2	43
P48023	FASLG	Tumor necrosis factor ligand superfamily member 6, soluble form	rs67143157	2	384
P48023	FASLG	Tumor necrosis factor ligand superfamily member 6, soluble form	rs10893497	2	34
P24071	FCAR	Immunoglobulin alpha Fc receptor	rs67143157	2	384
P24071	FCAR	Immunoglobulin alpha Fc receptor	rs10893497	2	34
P35916	FLT4	Vascular endothelial growth factor receptor 3	rs67143157	2	384
P35916	FLT4	Vascular endothelial growth factor receptor 3	rs558240	2	317
P14207	FOLR2	Folate receptor beta	rs558240	2	317
P14207	FOLR2	Folate receptor beta	rs4760	2	51
Q12841	FSTL1	Follistatin-related protein 1	rs67143157	2	384
Q12841	FSTL1	Follistatin-related protein 1	rs558240	2	317
P19526	FUT1	Galactoside alpha-(1,2)-fucosyltransferase 1	rs558240	2	317
P19526	FUT1	Galactoside alpha-(1,2)-fucosyltransferase 1	rs11523134	2	43
Q6P4F1	FUT10	Alpha-(1,3)-fucosyltransferase 10	rs67143157	2	384
Q6P4F1	FUT10	Alpha-(1,3)-fucosyltransferase 10	rs558240	2	317
Q14435	GALNT3	Polypeptide N-acetylgalactosaminyltransferase 3	rs558240	2	317
Q14435	GALNT3	Polypeptide N-acetylgalactosaminyltransferase 3	rs11523134	2	43
Q6UXV0	GFRAL	GDNF family receptor alpha-like	rs8177398	2	30
Q6UXV0	GFRAL	GDNF family receptor alpha-like	rs558240	2	317
P09681	GIP	Gastric inhibitory polypeptide	rs558240	2	317
P09681	GIP	Gastric inhibitory polypeptide	rs558240	2	317
Q8NBJ4	GOLM1	Golgi membrane protein 1	rs67143157	2	384
Q8NBJ4	GOLM1	Golgi membrane protein 1	rs558240	2	317
P07359	GP1BA	Platelet glycoprotein Ib alpha chain	rs7113465	2	7
P07359	GP1BA	Platelet glycoprotein Ib alpha chain	rs1547247	2	42
Q14956	GPNMB	Transmembrane glycoprotein NMB:Extracellular domain	rs67143157	2	384
Q14956	GPNMB	Transmembrane glycoprotein NMB:Extracellular domain	rs284660	2	33
A8MVW5	HEPACAM2	HEPACAM family member 2:Isoform 1, Cytoplasmic domain	rs67143157	2	384
A8MVW5	HEPACAM2	HEPACAM family member 2:Isoform 1, Cytoplasmic domain	rs558240	2	317
Q9BQS7	HEPH	Hephaestin	rs67143157	2	384
Q9BQS7	HEPH	Hephaestin	rs558240	2	317
Q8NDA2	HMCN2	Hemicentin-2	rs67143157	2	384
Q8NDA2	HMCN2	Hemicentin-2	rs10893497	2	34
P05362	ICAM1	Intercellular adhesion molecule 1	rs67143157	2	384
P05362	ICAM1	Intercellular adhesion molecule 1	rs558240	2	317
Q9UMF0	ICAM5	Intercellular adhesion molecule 5	rs67143157	2	384
Q9UMF0	ICAM5	Intercellular adhesion molecule 5	rs558240	2	317
P17181	IFNAR1	Interferon alpha/beta receptor 1	rs67143157	2	384
P17181	IFNAR1	Interferon alpha/beta receptor 1	rs558240	2	317
P15260	IFNGR1	Interferon gamma receptor 1	rs67143157	2	384
P15260	IFNGR1	Interferon gamma receptor 1	rs558240	2	317
P08069	IGF1R	Insulin-like growth factor 1 receptor	rs67143157	2	384
P08069	IGF1R	Insulin-like growth factor 1 receptor	rs558240	2	317
O95998	IL18BP	Interleukin-18-binding protein	rs67143157	2	384
O95998	IL18BP	Interleukin-18-binding protein	rs558240	2	317
P27930	IL1R2	Interleukin-1 receptor type 2	rs67143157	2	384
P27930	IL1R2	Interleukin-1 receptor type 2	rs10893497	2	34
Q6UWB1	IL27RA	Interleukin-27 receptor subunit alpha	rs67143157	2	384
Q6UWB1	IL27RA	Interleukin-27 receptor subunit alpha	rs558240	2	317
P08887	IL6R	Interleukin-6 receptor subunit alpha	rs67143157	2	384
P08887	IL6R	Interleukin-6 receptor subunit alpha	rs10893497	2	34
P40189	IL6ST	Interleukin-6 receptor subunit beta	rs67143157	2	384
P40189	IL6ST	Interleukin-6 receptor subunit beta	rs558240	2	317
P06213	INSR	Insulin receptor	rs67143157	2	384
P06213	INSR	Insulin receptor	rs558240	2	317
Q9UKX5	ITGA11	Integrin alpha-11	rs67143157	2	384
Q9UKX5	ITGA11	Integrin alpha-11	rs10893497	2	34
P05556	ITGB1	Integrin beta-1	rs67143157	2	384
P05556	ITGB1	Integrin beta-1	rs558240	2	317
P78504	JAG1	Protein jagged-1:Extracellular domain	rs67143157	2	384
P78504	JAG1	Protein jagged-1:Extracellular domain	rs558240	2	317
Q96I82	KAZALD1	Kazal-type serine protease inhibitor domain-containing protein 1	rs67143157	2	384
Q96I82	KAZALD1	Kazal-type serine protease inhibitor domain-containing protein 1	rs558240	2	317
P23276	KEL	Kell blood group glycoprotein	rs67143157	2	384
P23276	KEL	Kell blood group glycoprotein	rs558240	2	317
Q6ZVL6	KIAA1549L	UPF0606 protein KIAA1549L	rs67143157	2	384
Q6ZVL6	KIAA1549L	UPF0606 protein KIAA1549L	rs558240	2	317
Q6UWL6	KIRREL2	Kin of IRRE-like protein 2	rs67143157	2	384
Q6UWL6	KIRREL2	Kin of IRRE-like protein 2	rs558240	2	317
P06870	KLK1	Kallikrein-1	rs67143157	2	384
P06870	KLK1	Kallikrein-1	rs558240	2	317
P18627	LAG3	Lymphocyte activation gene 3 protein	rs67143157	2	384
P18627	LAG3	Lymphocyte activation gene 3 protein	rs4760	2	51
Q9UQV4	LAMP3	Lysosome-associated membrane glycoprotein 3	rs67143157	2	384
Q9UQV4	LAMP3	Lysosome-associated membrane glycoprotein 3	rs558240	2	317
P09848	LCT	Lactase-phlorizin hydrolase	rs558240	2	317
P09848	LCT	Lactase-phlorizin hydrolase	rs11523134	2	43
Q8N149	LILRA2	Leukocyte immunoglobulin-like receptor subfamily A member 2	rs67143157	2	384
Q8N149	LILRA2	Leukocyte immunoglobulin-like receptor subfamily A member 2	rs10893497	2	34
Q8N6C8	LILRA3	Leukocyte immunoglobulin-like receptor subfamily A member 3	rs67143157	2	384
Q8N6C8	LILRA3	Leukocyte immunoglobulin-like receptor subfamily A member 3	rs10893497	2	34
A6NI73	LILRA5	Leukocyte immunoglobulin-like receptor subfamily A member 5	rs67143157	2	384
A6NI73	LILRA5	Leukocyte immunoglobulin-like receptor subfamily A member 5	rs4760	2	51
O43300	LRRTM2	Leucine-rich repeat transmembrane neuronal protein 2	rs67143157	2	384
O43300	LRRTM2	Leucine-rich repeat transmembrane neuronal protein 2	rs558240	2	317
Q13449	LSAMP	Limbic system-associated membrane protein	rs67143157	2	384
Q13449	LSAMP	Limbic system-associated membrane protein	rs4760	2	51
O60449	LY75	Lymphocyte antigen 75	rs67143157	2	384
O60449	LY75	Lymphocyte antigen 75	rs558240	2	317
Q9HBG7	LY9	T-lymphocyte surface antigen Ly-9	rs67143157	2	384
Q9HBG7	LY9	T-lymphocyte surface antigen Ly-9	rs10893497	2	34
O95274	LYPD3	Ly6/PLAUR domain-containing protein 3	rs67143157	2	384
O95274	LYPD3	Ly6/PLAUR domain-containing protein 3	rs558240	2	317
Q9Y5Y7	LYVE1	Lymphatic vessel endothelial hyaluronic acid receptor 1	rs67143157	2	384
Q9Y5Y7	LYVE1	Lymphatic vessel endothelial hyaluronic acid receptor 1	rs10893497	2	34
Q12866	MERTK	Tyrosine-protein kinase Mer	rs67143157	2	384
Q12866	MERTK	Tyrosine-protein kinase Mer	rs558240	2	317
P08581	MET	Hepatocyte growth factor receptor	rs67143157	2	384
P08581	MET	Hepatocyte growth factor receptor	rs558240	2	317
P55083	MFAP4	Microfibril-associated glycoprotein 4	rs67143157	2	384
P55083	MFAP4	Microfibril-associated glycoprotein 4	rs558240	2	317
Q29983	MICA	MHC class I polypeptide-related sequence A	rs558240	2	317
Q29983	MICA	MHC class I polypeptide-related sequence A	rs117405640	2	35
Q29980	MICB	MHC class I polypeptide-related sequence B	rs67143157	2	384
Q29980	MICB	MHC class I polypeptide-related sequence B	rs558240	2	317
Q99542	MMP19	Matrix metalloproteinase-19	rs67143157	2	384
Q99542	MMP19	Matrix metalloproteinase-19	rs10893497	2	34
P21757	MSR1	Macrophage scavenger receptor types I and II:Cytoplasmic domain	rs67143157	2	384
P21757	MSR1	Macrophage scavenger receptor types I and II:Extracellular domain	rs67143157	2	384
P21757	MSR1	Macrophage scavenger receptor types I and II:Extracellular domain	rs558240	2	317
P21757	MSR1	Macrophage scavenger receptor types I and II:Cytoplasmic domain	rs10893497	2	34
P21757	MSR1	Macrophage scavenger receptor types I and II:Extracellular domain	rs10893497	2	34
Q9H3R2	MUC13	Mucin-13	rs558240	2	317
Q9H3R2	MUC13	Mucin-13	rs11523134	2	43
O15394	NCAM2	Neural cell adhesion molecule 2	rs67143157	2	384
O15394	NCAM2	Neural cell adhesion molecule 2	rs4760	2	51
Q68D85	NCR3LG1	Natural cytotoxicity triggering receptor 3 ligand 1	rs67143157	2	384
Q68D85	NCR3LG1	Natural cytotoxicity triggering receptor 3 ligand 1	rs558240	2	317
Q7Z3B1	NEGR1	Neuronal growth regulator 1	rs67143157	2	384
Q7Z3B1	NEGR1	Neuronal growth regulator 1	rs4760	2	51
Q99435	NELL2	Protein kinase C-binding protein NELL2	rs67143157	2	384
Q99435	NELL2	Protein kinase C-binding protein NELL2	rs558240	2	317
Q92859	NEO1	Neogenin	rs67143157	2	384
Q92859	NEO1	Neogenin	rs558240	2	317
P46531	NOTCH1	Neurogenic locus notch homolog protein 1	rs67143157	2	384
P46531	NOTCH1	Neurogenic locus notch homolog protein 1	rs558240	2	317
Q9UM47	NOTCH3	Neurogenic locus notch homolog protein 3	rs67143157	2	384
Q9UM47	NOTCH3	Neurogenic locus notch homolog protein 3	rs558240	2	317
P21589	NT5E	5'-Nucleotidase	rs67143157	2	384
P21589	NT5E	5'-Nucleotidase	rs4760	2	51
Q08174	PCDH1	Protocadherin-1	rs558240	2	317
Q08174	PCDH1	Protocadherin-1	rs10793956	2	5
Q9NPG4	PCDH12	Protocadherin-12	rs67143157	2	384
Q9NPG4	PCDH12	Protocadherin-12	rs558240	2	317
P16284	PECAM1	Platelet endothelial cell adhesion molecule	rs8177398	2	30
P16284	PECAM1	Platelet endothelial cell adhesion molecule	rs558240	2	317
A6NC86	PINLYP	phospholipase A2 inhibitor and Ly6/PLAUR domain-containing protein	rs4760	2	51
A6NC86	PINLYP	phospholipase A2 inhibitor and Ly6/PLAUR domain-containing protein	rs284660	2	33
P55058	PLTP	Phospholipid transfer protein	rs67143157	2	384
P55058	PLTP	Phospholipid transfer protein	rs558240	2	317
Q6UX71	PLXDC2	Plexin domain-containing protein 2:Cytoplasmic domain	rs67143157	2	384
Q6UX71	PLXDC2	Plexin domain-containing protein 2:Cytoplasmic domain	rs558240	2	317
P54317	PNLIPRP2	Pancreatic lipase-related protein 2	rs17150674	2	9
P54317	PNLIPRP2	Pancreatic lipase-related protein 2	rs117405640	2	35
Q96NZ9	PRAP1	Proline-rich acidic protein 1	rs558240	2	317
Q96NZ9	PRAP1	Proline-rich acidic protein 1	rs11523134	2	43
Q9UKY0	PRND	Prion-like protein doppel	rs558240	2	317
Q9UKY0	PRND	Prion-like protein doppel	rs4760	2	51
Q2VWP7	PRTG	Protogenin	rs67143157	2	384
Q2VWP7	PRTG	Protogenin	rs558240	2	317
O43653	PSCA	Prostate stem cell antigen	rs558240	2	317
O43653	PSCA	Prostate stem cell antigen	rs4760	2	51
Q16557	PSG3	Pregnancy-specific beta-1-glycoprotein 3	rs4760	2	51
Q16557	PSG3	Pregnancy-specific beta-1-glycoprotein 3	rs284660	2	33
Q9HD43	PTPRH	Receptor-type tyrosine-protein phosphatase H	rs558240	2	317
Q9HD43	PTPRH	Receptor-type tyrosine-protein phosphatase H	rs1547247	2	42
Q96GP6	SCARF2	Scavenger receptor class F member 2:Cytoplasmic domain	rs67143157	2	384
Q96GP6	SCARF2	Scavenger receptor class F member 2:Cytoplasmic domain	rs558240	2	317
P18827	SDC1	Syndecan-1	rs67143157	2	384
P18827	SDC1	Syndecan-1	rs558240	2	317
P14151	SELL	L-Selectin	rs67143157	2	384
P14151	SELL	L-Selectin	rs10893497	2	34
Q9NS98	SEMA3G	Semaphorin-3G	rs67143157	2	384
Q9NS98	SEMA3G	Semaphorin-3G	rs117405640	2	35
Q9C0C4	SEMA4C	Semaphorin-4C	rs67143157	2	384
Q9C0C4	SEMA4C	Semaphorin-4C	rs558240	2	317
Q9H2E6	SEMA6A	Semaphorin-6A	rs67143157	2	384
Q9H2E6	SEMA6A	Semaphorin-6A	rs558240	2	317
Q9BYH1	SEZ6L	Seizure 6-like protein	rs67143157	2	384
Q9BYH1	SEZ6L	Seizure 6-like protein	rs558240	2	317
Q8N474	SFRP1	Secreted frizzled-related protein 1	rs558240	2	317
Q8N474	SFRP1	Secreted frizzled-related protein 1	rs11523134	2	43
O43699	SIGLEC6	Sialic acid-binding Ig-like lectin 6	rs7113465	2	7
O43699	SIGLEC6	Sialic acid-binding Ig-like lectin 6	rs67143157	2	384
Q9Y286	SIGLEC7	Sialic acid-binding Ig-like lectin 7	rs67143157	2	384
Q9Y286	SIGLEC7	Sialic acid-binding Ig-like lectin 7	rs10893497	2	34
Q9H5Y7	SLITRK6	SLIT and NTRK-like protein 6	rs67143157	2	384
Q9H5Y7	SLITRK6	SLIT and NTRK-like protein 6	rs558240	2	317
Q9NQ38	SPINK5	Serine protease inhibitor Kazal-type 5	rs67143157	2	384
Q9NQ38	SPINK5	Serine protease inhibitor Kazal-type 5	rs558240	2	317
Q11201	ST3GAL1	CMP-N-acetylneuraminate-beta-galactosamide-alpha-2,3-sialyltransferase 1	rs558240	2	317
Q11201	ST3GAL1	CMP-N-acetylneuraminate-beta-galactosamide-alpha-2,3-sialyltransferase 1	rs11523134	2	43
P52823	STC1	Stanniocalcin-1	rs67143157	2	384
P52823	STC1	Stanniocalcin-1	rs558240	2	317
P09758	TACSTD2	Tumor-associated calcium signal transducer 2	rs67143157	2	384
P09758	TACSTD2	Tumor-associated calcium signal transducer 2	rs558240	2	317
P56279	TCL1A	T-cell leukemia/lymphoma protein 1A	rs73106997	2	11
P56279	TCL1A	T-cell leukemia/lymphoma protein 1A	rs1547247	2	42
P20061	TCN1	Transcobalamin-1	rs67143157	2	384
P20061	TCN1	Transcobalamin-1	rs10893497	2	34
Q6NUS6	TCTN3	Tectonic-3	rs67143157	2	384
Q6NUS6	TCTN3	Tectonic-3	rs558240	2	317
P02786	TFRC	Transferrin receptor protein 1:Extracellular domain	rs558240	2	317
P02786	TFRC	Transferrin receptor protein 1:Extracellular domain	rs1547247	2	42
P01137	TGFB1	Transforming growth factor beta-1	rs558240	2	317
P01137	TGFB1	Transforming growth factor beta-1	rs284660	2	33
P07204	THBD	Thrombomodulin	rs67143157	2	384
P07204	THBD	Thrombomodulin	rs284660	2	33
P58753	TIRAP	Toll/interleukin-1 receptor domain-containing adapter protein	rs8177398	2	30
P58753	TIRAP	Toll/interleukin-1 receptor domain-containing adapter protein	rs7113465	2	7
P98073	TMPRSS15	Enteropeptidase	rs558240	2	317
P98073	TMPRSS15	Enteropeptidase	rs11523134	2	43
O14798	TNFRSF10C	Tumor necrosis factor receptor superfamily member 10C	rs558240	2	317
O14798	TNFRSF10C	Tumor necrosis factor receptor superfamily member 10C	rs4760	2	51
O75509	TNFRSF21	Tumor necrosis factor receptor superfamily member 21	rs67143157	2	384
O75509	TNFRSF21	Tumor necrosis factor receptor superfamily member 21	rs10893497	2	34
P32971	TNFSF8	Tumor necrosis factor ligand superfamily member 8	rs67143157	2	384
P32971	TNFSF8	Tumor necrosis factor ligand superfamily member 8	rs558240	2	317
P22105	TNXB	Tenascin-X	rs67143157	2	384
P22105	TNXB	Tenascin-X	rs10893497	2	34
Q8NBR0	TP53I13	Tumor protein p53-inducible protein 13	rs1547247	2	42
Q8NBR0	TP53I13	Tumor protein p53-inducible protein 13	rs11523134	2	43
O60704	TPST2	Protein-tyrosine sulfotransferase 2	rs75212266	2	9
O60704	TPST2	Protein-tyrosine sulfotransferase 2	rs558240	2	317
P19075	TSPAN8	Tetraspanin-8	rs558240	2	317
P19075	TSPAN8	Tetraspanin-8	rs117405640	2	35
Q06418	TYRO3	Tyrosine-protein kinase receptor TYRO3	rs67143157	2	384
Q06418	TYRO3	Tyrosine-protein kinase receptor TYRO3	rs558240	2	317
P07911	UMOD	Uromodulin	rs67143157	2	384
P07911	UMOD	Uromodulin	rs558240	2	317
O95498	VNN2	Vascular non-inflammatory molecule 2	rs4760	2	51
O95498	VNN2	Vascular non-inflammatory molecule 2	rs10893497	2	34
Q9Y5W5	WIF1	Wnt inhibitory factor 1	rs67143157	2	384
Q9Y5W5	WIF1	Wnt inhibitory factor 1	rs558240	2	317
Q9NPC4	A4GALT	Lactosylceramide 4-alpha-galactosyltransferase	rs558240	1	317
P16442	ABO	Histo-blood group ABO system transferase	rs558240	1	317
P16112	ACAN	Aggrecan core protein	rs67143157	1	384
P13686	ACP5	Tartrate-resistant acid phosphatase type 5	rs67143157	1	384
Q9NZK5	ADA2	Adenosine deaminase CECR1	rs67143157	1	384
P78325	ADAM8	Disintegrin and metalloproteinase domain-containing protein 8	rs67143157	1	384
Q13443	ADAM9	Disintegrin and metalloproteinase domain-containing protein 9	rs67143157	1	384
Q6QNK2	ADGRD1	Adhesion G-protein coupled receptor D1	rs67143157	1	384
Q14246	ADGRE1	Adhesion G protein-coupled receptor E1	rs67143157	1	384
P48960	ADGRE5	CD97 antigen	rs67143157	1	384
O00253	AGRP	Agouti-related protein	rs1547247	1	42
P00352	ALDH1A1	Retinal dehydrogenase 1	rs1547247	1	42
P19961	AMY2B	Alpha-amylase 2B	rs558240	1	317
O43827	ANGPTL7	Angiopoietin-related protein 7	rs67143157	1	384
P15144	ANPEP	Aminopeptidase N	rs67143157	1	384
Q16853	AOC3	Membrane primary amine oxidase	rs67143157	1	384
P51693	APLP1	Amyloid-like protein 1	rs1547247	1	42
Q0VD83	APOBR	Apolipoprotein B receptor	rs558240	1	317
P15514	AREG	Amphiregulin	rs558240	1	317
Q07960	ARHGAP1	Rho GTPase-activating protein 1:Rho-GTPase activating protein domain	rs1547247	1	42
P07306	ASGR1	Asialoglycoprotein receptor 1	rs67143157	1	384
P07307	ASGR2	Asialoglycoprotein receptor 2	rs67143157	1	384
P42127	ASIP	Agouti-signaling protein	rs73106997	1	11
Q9BXN1	ASPN	Asporin	rs67143157	1	384
P14415	ATP1B2	Sodium/potassium-transporting ATPase subunit beta-2	rs558240	1	317
P30530	AXL	Tyrosine-protein kinase receptor UFO	rs67143157	1	384
Q8NFL0	B3GNT7	UDP-GlcNAc:betaGal beta-1,3-N-acetylglucosaminyltransferase 7	rs67143157	1	384
Q7Z7M8	B3GNT8	UDP-GlcNAc:betaGal beta-1,3-N-acetylglucosaminyltransferase 8	rs284660	1	33
O60909	B4GALT2	Beta-1,4-galactosyltransferase 2	rs558240	1	317
O75815	BCAR3	Breast cancer anti-estrogen resistance protein 3:Guanine Nucleotide Exchange Factor Domain	rs1054775	1	2
P30043	BLVRB	Flavin reductase (NADPH)	rs1547247	1	42
O95393	BMP10	Bone morphogenetic protein 10	rs67143157	1	384
P18075	BMP7	Bone morphogenetic protein 7	rs67143157	1	384
Q8N8U9	BMPER	BMP-binding endothelial regulator protein	rs67143157	1	384
Q96DR5	BPIFA2	BPI fold-containing family A member 2	rs558240	1	317
Q9NX62	BPNT2	Inositol monophosphatase 3	rs558240	1	317
P35613	BSG	Basigin	rs558240	1	317
Q9BXJ1	C1QTNF1	Complement C1q tumor necrosis factor-related protein 1	rs67143157	1	384
Q8IXQ3	C9orf40	Uncharacterized protein C9orf40	rs1547247	1	42
P00915	CA1	Carbonic anhydrase 1	rs1547247	1	42
Q9NS85	CA10	Carbonic anhydrase-related protein 10	rs67143157	1	384
O75493	CA11	Carbonic anhydrase-related protein 11	rs67143157	1	384
O43570	CA12	Carbonic anhydrase 12	rs67143157	1	384
P07451	CA3	Carbonic anhydrase 3	rs1547247	1	42
P22748	CA4	Carbonic anhydrase 4	rs558240	1	317
P22748	CA4	Carbonic anhydrase 4	rs4760	1	51
P35219	CA8	Carbonic anhydrase-related protein	rs34813452	1	35
Q8N3J6	CADM2	Cell adhesion molecule 2	rs67143157	1	384
P42574	CASP3	Caspase-3	rs1547247	1	42
Q9NTU7	CBLN4	Cerebellin-4	rs67143157	1	384
O00585	CCL21	C-C motif chemokine 21	rs558240	1	317
Q9NNX6	CD209	CD209 antigen	rs558240	1	317
Q9HCU0	CD248	Endosialin	rs67143157	1	384
Q5ZPR3	CD276	CD276 antigen	rs67143157	1	384
Q496F6	CD300E	CMRF35-like molecule 2	rs4760	1	51
Q8IX05	CD302	CD302 antigen	rs558240	1	317
P20138	CD33	Myeloid cell surface antigen CD33	rs67143157	1	384
P16671	CD36	Platelet glycoprotein 4	rs1547247	1	42
P09326	CD48	CD48 antigen	rs67143157	1	384
P08174	CD55	Complement decay-accelerating factor	rs67143157	1	384
P30203	CD6	T-cell differentiation antigen CD6	rs67143157	1	384
P33681	CD80	T-lymphocyte activation antigen CD80	rs67143157	1	384
Q9UIB8	CD84	SLAM family member 5	rs1547247	1	42
Q9NPY3	CD93	Complement component C1q receptor	rs284660	1	33
Q9H5V8	CDCP1	CUB domain-containing protein 1	rs67143157	1	384
P55285	CDH6	Cadherin-6	rs67143157	1	384
Q3KPI0	CEACAM21	Carcinoembryonic antigen-related cell adhesion molecule 21	rs284660	1	33
P19835	CEL	Bile salt-activated lipase	rs558240	1	317
Q9UNI1	CELA1	Chymotrypsin-like elastase family member 1	rs67143157	1	384
Q9UHN6	CEMIP2	Transmembrane protein 2	rs558240	1	317
P27918	CFP	Properdin	rs67143157	1	384
Q99674	CGREF1	Cell growth regulator with EF hand domain protein 1	rs558240	1	317
O00533	CHL1	Neural cell adhesion molecule L1-like protein	rs67143157	1	384
Q9BU40	CHRDL1	Chordin-like protein 1	rs67143157	1	384
Q6WN34	CHRDL2	Chordin-like protein 2	rs67143157	1	384
Q9NPF2	CHST11	Carbohydrate sulfotransferase 11	rs558240	1	317
Q9NRB3	CHST12	Carbohydrate sulfotransferase 12	rs558240	1	317
Q7LFX5	CHST15	Carbohydrate sulfotransferase 15	rs558240	1	317
Q8IUN9	CLEC10A	C-type lectin domain family 10 member A	rs558240	1	317
Q86T13	CLEC14A	C-type lectin domain family 14 member A	rs558240	1	317
Q6UXB4	CLEC4G	C-type lectin domain family 4 member G	rs558240	1	317
Q9H2X3	CLEC4M	C-type lectin domain family 4 member M	rs558240	1	317
Q9NZA1	CLIC5	Chloride intracellular channel protein 5	rs558240	1	317
Q15846	CLUL1	Clusterin-like protein 1	rs67143157	1	384
Q96F85	CNRIP1	CB1 cannabinoid receptor-interacting protein 1	rs1547247	1	42
P26992	CNTFR	Ciliary neurotrophic factor receptor subunit alpha	rs67143157	1	384
Q02246	CNTN2	Contactin-2	rs67143157	1	384
Q8IWV2	CNTN4	Contactin-4	rs67143157	1	384
O94779	CNTN5	Contactin-5	rs67143157	1	384
O43405	COCH	Cochlin	rs558240	1	317
Q2UY09	COL28A1	Collagen alpha-1(XXVIII) chain	rs67143157	1	384
P12111	COL6A3	Collagen alpha-3(VI) chain:Bovine pancreatic trypsin inhibitor/Kunitz inhibitor domain, isoform 1	rs67143157	1	384
P49747	COMP	Cartilage oligomeric matrix protein	rs67143157	1	384
P15085	CPA1	Carboxypeptidase A1	rs558240	1	317
P48052	CPA2	Carboxypeptidase A2	rs558240	1	317
P15086	CPB1	Carboxypeptidase B	rs558240	1	317
P14384	CPM	Carboxypeptidase M	rs67143157	1	384
Q99829	CPNE1	Copine-1:Ca2+-dependent membrane-targeting module domains 1 and 2	rs73106997	1	11
P17927	CR1	Complement receptor type 1	rs67143157	1	384
P20023	CR2	Complement receptor type 2	rs67143157	1	384
P53674	CRYBB1	Beta-crystallin B1	rs1547247	1	42
P09603	CSF1	Macrophage colony-stimulating factor 1	rs67143157	1	384
P15509	CSF2RA	Granulocyte-macrophage colony-stimulating factor receptor subunit alpha	rs67143157	1	384
P09919	CSF3	Granulocyte colony-stimulating factor	rs4760	1	51
Q96CG8	CTHRC1	Collagen triple helix repeat-containing protein 1	rs67143157	1	384
P17538	CTRB1	Chymotrypsinogen B	rs558240	1	317
Q99895	CTRC	Chymotrypsin-C	rs558240	1	317
P07858	CTSB	Cathepsin B	rs67143157	1	384
P25774	CTSS	Cathepsin S	rs558240	1	317
P78423	CX3CL1	Fractalkine	rs558240	1	317
P48061	CXCL12	Stromal cell-derived factor 1	rs1547247	1	42
P80162	CXCL6	C-X-C motif chemokine 6	rs1547247	1	42
P10145	CXCL8	Interleukin-8	rs4760	1	51
Q8N8Q1	CYB561D1	Cytochrome b561 domain-containing protein 1	rs117405640	1	35
Q14118	DAG1	Dystroglycan	rs67143157	1	384
P09172	DBH	Dopamine beta-hydroxylase	rs558240	1	317
Q9NPI6	DCP1A	mRNA-decapping enzyme 1A	rs67143157	1	384
Q08345	DDR1	Epithelial discoidin domain-containing receptor 1	rs67143157	1	384
Q01523	DEFA5	Defensin-5	rs558240	1	317
P00374	DHFR	Dihydrofolate reductase	rs117405640	1	35
Q92796	DLG3	Disks large homolog 3	rs1547247	1	42
O00548	DLL1	Delta-like protein 1	rs117405640	1	35
Q8WW22	DNAJA4	DnaJ homolog subfamily A member 4	rs1547247	1	42
Q8N608	DPP10	Inactive dipeptidyl peptidase 10	rs558240	1	317
P42658	DPP6	Dipeptidyl aminopeptidase-like protein 6	rs558240	1	317
Q02487	DSC2	Desmocollin-2	rs558240	1	317
O60469	DSCAM	Down syndrome cell adhesion molecule	rs67143157	1	384
Q14126	DSG2	Desmoglein-2	rs67143157	1	384
P32926	DSG3	Desmoglein-3	rs67143157	1	384
Q86SJ6	DSG4	Desmoglein-4	rs284660	1	33
Q14213	EBI3	Interleukin-27 subunit beta	rs67143157	1	384
Q16610	ECM1	Extracellular matrix protein 1	rs67143157	1	384
Q12805	EFEMP1	EGF-containing fibulin-like extracellular matrix protein 1	rs67143157	1	384
P52798	EFNA4	Ephrin-A4	rs4760	1	51
P52799	EFNB2	Ephrin-B2:Extracellular domain	rs558240	1	317
P00533	EGFR	Epidermal growth factor receptor	rs67143157	1	384
Q9UJA9	ENPP5	Ectonucleotide pyrophosphatase/phosphodiesterase family member 5	rs67143157	1	384
Q6UWR7	ENPP6	Ectonucleotide pyrophosphatase/phosphodiesterase family member 6	rs67143157	1	384
O75354	ENTPD6	Ectonucleoside triphosphate diphosphohydrolase 6	rs558240	1	317
P29317	EPHA2	Ephrin type-A receptor 2	rs558240	1	317
P29323	EPHB2	Ephrin type-B receptor 2	rs67143157	1	384
P01588	EPO	Erythropoietin	rs1547247	1	42
O75460	ERN1	Serine/threonine-protein kinase/endoribonuclease IRE1	rs558240	1	317
Q96AP7	ESAM	Endothelial cell-selective adhesion molecule	rs558240	1	317
Q96B26	EXOSC8	Exosome complex component RRP43	rs284660	1	33
Q6P995	FAM171B	Protein FAM171B:Extracellular domain	rs67143157	1	384
Q8TBP5	FAM174A	Membrane protein FAM174A	rs11523134	1	43
O75063	FAM20B	Glycosaminoglycan xylosylkinase	rs558240	1	317
P58499	FAM3B	Protein FAM3B	rs558240	1	317
Q96BQ1	FAM3D	Protein FAM3D	rs558240	1	317
P23142	FBLN1	Fibulin-1	rs67143157	1	384
P06734	FCER2	Low affinity immunoglobulin epsilon Fc receptor	rs73106997	1	11
P12318	FCGR2A	Low affinity immunoglobulin gamma Fc region receptor II-a	rs67143157	1	384
P31994	FCGR2B	Low affinity immunoglobulin gamma Fc region receptor II-b	rs558240	1	317
P08637	FCGR3A	Low affinity immunoglobulin gamma Fc region receptor III-A	rs67143157	1	384
Q96LA5	FCRL2	Fc receptor-like protein 2	rs67143157	1	384
Q96P31	FCRL3	Fc receptor-like protein 3	rs67143157	1	384
O95750	FGF19	Fibroblast growth factor 19	rs10793956	1	5
P22455	FGFR4	Fibroblast growth factor receptor 4	rs1547247	1	42
P15328	FOLR1	Folate receptor alpha	rs67143157	1	384
P41439	FOLR3	Folate receptor gamma	rs4760	1	51
Q86SR1	GALNT10	Polypeptide N-acetylgalactosaminyltransferase 10	rs558240	1	317
Q7Z7M9	GALNT5	Polypeptide N-acetylgalactosaminyltransferase 5	rs67143157	1	384
Q7Z7M9	GALNT5	Polypeptide N-acetylgalactosaminyltransferase 5	rs558240	1	317
Q14393	GAS6	Growth arrest-specific protein 6	rs67143157	1	384
Q9UK05	GDF2	Growth/differentiation factor 2	rs67143157	1	384
O60609	GFRA3	GDNF family receptor alpha-3	rs67143157	1	384
P36269	GGT5	Glutathione hydrolase 5 proenzyme	rs67143157	1	384
O94923	GLCE	D-glucuronyl C5-epimerase	rs558240	1	317
Q9UJJ9	GNPTG	N-acetylglucosamine-1-phosphotransferase subunit gamma	rs67143157	1	384
P15586	GNS	N-acetylglucosamine-6-sulfatase	rs558240	1	317
P55259	GP2	Pancreatic secretory granule membrane major glycoprotein GP2	rs558240	1	317
P40197	GP5	Platelet glycoprotein V	rs7113465	1	7
Q99795	GPA33	Cell surface A33 antigen	rs558240	1	317
P28799	GRN	Granulins	rs67143157	1	384
P48637	GSS	Glutathione synthetase	rs73106997	1	11
Q8TDQ0	HAVCR2	Hepatitis A virus cellular receptor 2	rs67143157	1	384
E2RYF7	HCG22	Protein PBMUCL2	rs558240	1	317
P09601	HMOX1	Heme oxygenase 1	rs558240	1	317
Q8IZP7	HS6ST3	Heparan-sulfate 6-O-sulfotransferase 3	rs67143157	1	384
P98160	HSPG2	Basement membrane-specific heparan sulfate proteoglycan core protein	rs67143157	1	384
P21815	IBSP	Bone sialoprotein 2	rs558240	1	317
P32942	ICAM3	Intercellular adhesion molecule 3	rs67143157	1	384
O75144	ICOSLG	ICOS ligand	rs67143157	1	384
P38484	IFNGR2	Interferon gamma receptor 2:Extracellular domain	rs558240	1	317
P11717	IGF2R	Cation-independent mannose-6-phosphate receptor	rs67143157	1	384
Q96ID5	IGSF21	Immunoglobulin superfamily member 21	rs67143157	1	384
Q13261	IL15RA	Interleukin-15 receptor subunit alpha	rs558240	1	317
Q96F46	IL17RA	Interleukin-17 receptor A	rs67143157	1	384
Q8N6P7	IL22RA1	Interleukin-22 receptor subunit alpha-1	rs558240	1	317
Q969J5	IL22RA2	Interleukin-22 receptor subunit alpha-2	rs67143157	1	384
P24394	IL4R	Interleukin-4 receptor subunit alpha	rs67143157	1	384
P23229	ITGA6	Integrin alpha-6	rs558240	1	317
P11215	ITGAM	Integrin alpha-M	rs67143157	1	384
P06756	ITGAV	Integrin alpha-V	rs67143157	1	384
P05107	ITGB2	Integrin beta-2	rs67143157	1	384
P26010	ITGB7	Integrin beta-7	rs67143157	1	384
Q9Y287	ITM2B	Integral membrane protein 2B	rs284660	1	33
P57087	JAM2	Junctional adhesion molecule B	rs117405640	1	35
P10721	KIT	Mast/stem cell growth factor receptor Kit	rs7113465	1	7
Q9UBX7	KLK11	Kallikrein-11	rs67143157	1	384
Q9UKR3	KLK13	Kallikrein-13	rs67143157	1	384
Q9P0G3	KLK14	Kallikrein-14	rs558240	1	317
O60259	KLK8	Kallikrein-8	rs67143157	1	384
P52292	KPNA2	Importin subunit alpha-1	rs67143157	1	384
P07942	LAMB1	Laminin subunit beta-1	rs558240	1	317
O00292	LEFTY2	Left-right determination factor 2	rs558240	1	317
P48357	LEPR	Leptin receptor, soluble	rs67143157	1	384
Q99538	LGMN	Legumain	rs558240	1	317
Q6PI73	LILRA6	Leukocyte immunoglobulin-like receptor subfamily A member 6	rs67143157	1	384
Q8N423	LILRB2	Leukocyte immunoglobulin-like receptor subfamily B member 2	rs67143157	1	384
O75023	LILRB5	Leukocyte immunoglobulin-like receptor subfamily B member 5	rs67143157	1	384
Q07954	LRP1	Low-density lipoprotein receptor-related protein 1, soluble:Cytoplasmic domain	rs67143157	1	384
Q07954	LRP1	Low-density lipoprotein receptor-related protein 1, soluble:Extracellular domain, LDL receptor class A domains 11-20	rs67143157	1	384
Q07954	LRP1	Prolow-density lipoprotein receptor-related protein 1	rs67143157	1	384
Q86VZ4	LRP11	Low-density lipoprotein receptor-related protein 11	rs67143157	1	384
O75096	LRP4	Low-density lipoprotein receptor-related protein 4	rs67143157	1	384
P30533	LRPAP1	alpha-2-macroglobulin receptor-associated protein	rs67143157	1	384
Q8N386	LRRC25	Leucine-rich repeat-containing protein 25:Extracellular domain	rs67143157	1	384
Q14392	LRRC32	Leucine-rich repeat-containing protein 32	rs558240	1	317
Q8N967	LRTM2	Leucine-rich repeat and transmembrane domain-containing protein 2	rs67143157	1	384
Q14767	LTBP2	Latent-transforming growth factor beta-binding protein 2	rs67143157	1	384
Q8N2S1	LTBP4	Latent-transforming growth factor beta-binding protein 4	rs67143157	1	384
Q7Z304	MAMDC2	MAM domain-containing protein 2	rs67143157	1	384
O60476	MAN1A2	Mannosyl-oligosaccharide 1,2-alpha-mannosidase IB	rs558240	1	317
Q5SRI9	MANEA	Glycoprotein endo-alpha-1,2-mannosidase	rs558240	1	317
Q9UEW3	MARCO	Macrophage receptor MARCO	rs67143157	1	384
O00339	MATN2	Matrilin-2	rs67143157	1	384
O15232	MATN3	Matrilin-3	rs558240	1	317
P11226	MBL2	Mannose-binding protein C	rs558240	1	317
Q8NFP4	MDGA1	MAM domain-containing glycosylphosphatidylinositol anchor protein 1	rs67143157	1	384
Q16819	MEP1A	Meprin A subunit alpha	rs558240	1	317
Q7Z6M3	MILR1	Allergin-1	rs67143157	1	384
P03956	MMP1	Interstitial collagenase	rs1547247	1	42
P05164	MPO	Myeloperoxidase	rs67143157	1	384
P22897	MRC1	Macrophage mannose receptor 1	rs67143157	1	384
Q9UBG0	MRC2	C-type mannose receptor 2	rs67143157	1	384
Q02817	MUC2	Mucin-2	rs558240	1	317
P41271	NBL1	Neuroblastoma suppressor of tumorigenicity 1	rs67143157	1	384
O14594	NCAN	Neurocan core protein	rs67143157	1	384
P52848	NDST1	Bifunctional heparan sulfate N-deacetylase/N-sulfotransferase 1	rs558240	1	317
Q15223	NECTIN1	Nectin-1, isoform gamma:Cytoplasmic domain	rs558240	1	317
Q92692	NECTIN2	Nectin-2	rs558240	1	317
Q92832	NELL1	Protein kinase C-binding protein NELL1	rs67143157	1	384
Q13232	NME3	Nucleoside diphosphate kinase 3	rs558240	1	317
Q13253	NOG	Noggin	rs11523134	1	43
P29474	NOS3	Nitric oxide synthase, endothelial	rs558240	1	317
P47972	NPTX2	Neuronal pentraxin-2	rs67143157	1	384
P56975	NRG3	Pro-neuregulin-3, membrane-bound isoform	rs67143157	1	384
O14786	NRP1	Neuropilin-1	rs67143157	1	384
Q9Y4C0	NRXN3	Neurexin-3	rs67143157	1	384
Q9HDB5	NRXN3	Neurexin-3-beta	rs67143157	1	384
Q16620	NTRK2	BDNF/NT-3 growth factors receptor	rs67143157	1	384
Q16288	NTRK3	NT-3 growth factor receptor	rs67143157	1	384
Q99784	OLFM1	Noelin	rs558240	1	317
Q9NRN5	OLFML3	Olfactomedin-like protein 3	rs67143157	1	384
P23515	OMG	Oligodendrocyte-myelin glycoprotein	rs67143157	1	384
Q9UBM4	OPTC	Opticin	rs67143157	1	384
Q99650	OSMR	Oncostatin-M-specific receptor subunit beta	rs67143157	1	384
Q9H0N5	PCBD2	Pterin-4-alpha-carbinolamine dehydratase 2	rs1547247	1	42
O14917	PCDH17	Protocadherin-17	rs67143157	1	384
Q9HC56	PCDH9	Protocadherin-9	rs67143157	1	384
Q9Y5H4	PCDHGA1	Protocadherin gamma-A1	rs4760	1	51
P16234	PDGFRA	Platelet-derived growth factor receptor alpha	rs67143157	1	384
P09619	PDGFRB	Platelet-derived growth factor receptor beta	rs67143157	1	384
P01833	PIGR	Polymeric immunoglobulin receptor	rs558240	1	317
Q9UKJ1	PILRA	Paired immunoglobulin-like type 2 receptor alpha	rs67143157	1	384
Q9UKJ1	PILRA	Paired immunoglobulin-like type 2 receptor alpha isoform FDF03-deltaTM	rs67143157	1	384
Q9UKJ1	PILRA	Paired immunoglobulin-like type 2 receptor alpha isoform FDF03-M14	rs67143157	1	384
Q9UKJ0	PILRB	Paired immunoglobulin-like type 2 receptor beta	rs67143157	1	384
O15496	PLA2G10	Group 10 secretory phospholipase A2	rs558240	1	317
Q03405	PLAUR	Urokinase plasminogen activator surface receptor	rs67143157	1	384
Q6P1J6	PLB1	Phospholipase B1, membrane-associated	rs284660	1	33
O60568	PLOD3	Procollagen-lysine,2-oxoglutarate 5-dioxygenase 3	rs558240	1	317
Q9UIW2	PLXNA1	Plexin-A1	rs67143157	1	384
O60486	PLXNC1	Plexin-C1	rs67143157	1	384
P54315	PNLIPRP1	Inactive pancreatic lipase-related protein 1	rs117405640	1	35
Q8NAT1	POMGNT2	Protein O-linked-mannose beta-1,4-N-acetylglucosaminyltransferase 2	rs558240	1	317
P32119	PRDX2	Peroxiredoxin-2	rs1547247	1	42
P04070	PROC	Vitamin K-dependent protein C	rs73106997	1	11
Q9UNN8	PROCR	Endothelial protein C receptor	rs73106997	1	11
P07477	PRSS1	Trypsin-1	rs558240	1	317
Q9GZN4	PRSS22	Brain-specific serine protease 4	rs67143157	1	384
P24158	PRTN3	Myeloblastin	rs67143157	1	384
Q00888	PSG4	Pregnancy-specific beta-1-glycoprotein 4	rs4760	1	51
Q15238	PSG5	Pregnancy-specific beta-1-glycoprotein 5	rs4760	1	51
Q9P2B2	PTGFRN	Prostaglandin F2 receptor negative regulator	rs67143157	1	384
P21246	PTN	Pleiotrophin	rs558240	1	317
P23467	PTPRB	Receptor-type tyrosine-protein phosphatase beta	rs558240	1	317
P08575	PTPRC	Receptor-type tyrosine-protein phosphatase C	rs67143157	1	384
P10586	PTPRF	Receptor-type tyrosine-protein phosphatase F	rs558240	1	317
Q12913	PTPRJ	Receptor-type tyrosine-protein phosphatase eta	rs10893497	1	34
Q15262	PTPRK	Receptor-type tyrosine-protein phosphatase kappa	rs558240	1	317
P23471	PTPRZ1	Receptor-type tyrosine-protein phosphatase zeta	rs67143157	1	384
Q92626	PXDN	Peroxidasin homolog	rs67143157	1	384
Q9ULW5	RAB26	Ras-related protein Rab-26	rs67143157	1	384
P82980	RBP5	Retinol-binding protein 5	rs558240	1	317
O95980	RECK	Reversion-inducing cysteine-rich protein with Kazal motifs	rs4760	1	51
P05451	REG1A	Lithostathine-1-alpha	rs558240	1	317
P48304	REG1B	Lithostathine-1-beta	rs558240	1	317
P07949	RET	Proto-oncogene tyrosine-protein kinase receptor Ret	rs67143157	1	384
P12724	RNASE3	Eosinophil cationic protein	rs67143157	1	384
Q9Y6N7	ROBO1	Roundabout homolog 1	rs67143157	1	384
Q9HCK4	ROBO2	Roundabout homolog 2	rs67143157	1	384
Q8WZ75	ROBO4	Roundabout homolog 4	rs558240	1	317
Q01973	ROR1	Inactive tyrosine-protein kinase transmembrane receptor ROR1	rs67143157	1	384
Q96FQ6	S100A16	Protein S100-A16	rs558240	1	317
P06703	S100A6	Protein S100-A6	rs1547247	1	42
P06702	S100A9	Protein S100-A9	rs4760	1	51
Q96F10	SAT2	Diamine acetyltransferase 2	rs67143157	1	384
Q6ZMJ2	SCARA5	Scavenger receptor class A member 5	rs67143157	1	384
Q14162	SCARF1	Scavenger receptor class F member 1	rs558240	1	317
Q8WXD2	SCG3	Secretogranin-3	rs67143157	1	384
Q8IX30	SCUBE3	Signal peptide, CUB and EGF-like domain-containing protein 3	rs1547247	1	42
Q58EX2	SDK2	Protein sidekick-2	rs67143157	1	384
Q8WVN6	SECTM1	Secreted and transmembrane protein 1	rs558240	1	317
Q99985	SEMA3C	Semaphorin-3C	rs67143157	1	384
O15041	SEMA3E	Semaphorin-3E	rs1547247	1	42
Q9H3S1	SEMA4A	Semaphorin-4A	rs67143157	1	384
Q9H3T3	SEMA6B	Semaphorin-6B	rs67143157	1	384
O75830	SERPINI2	Serpin I2	rs558240	1	317
Q01105	SET	Protein SET	rs67143157	1	384
Q53EL9	SEZ6	Seizure protein 6 homolog	rs67143157	1	384
Q6UXD5	SEZ6L2	Seizure 6-like protein 2	rs67143157	1	384
Q8IWL1	SFTPA2	Pulmonary surfactant-associated protein A2	rs558240	1	317
Q9NR46	SH3GLB2	Endophilin-B2	rs1547247	1	42
Q9BZZ2	SIGLEC1	Sialoadhesin	rs67143157	1	384
Q96LC7	SIGLEC10	Sialic acid-binding Ig-like lectin 10	rs67143157	1	384
O15389	SIGLEC5	Sialic acid-binding Ig-like lectin 5	rs67143157	1	384
Q13291	SLAMF1	Signaling lymphocytic activation molecule	rs67143157	1	384
Q96DU3	SLAMF6	SLAM family member 6	rs67143157	1	384
Q9NQ25	SLAMF7	SLAM family member 7	rs67143157	1	384
O94813	SLIT2	Slit homolog 2 protein	rs67143157	1	384
Q96PX8	SLITRK1	SLIT and NTRK-like protein 1	rs67143157	1	384
O94991	SLITRK5	SLIT and NTRK-like protein 5	rs67143157	1	384
Q99717	SMAD5	Mothers against decapentaplegic homolog 5	rs558240	1	317
Q14515	SPARCL1	SPARC-like protein 1	rs558240	1	317
O43278	SPINT1	Kunitz-type protease inhibitor 1	rs67143157	1	384
Q9HCB6	SPON1	Spondin-1	rs558240	1	317
A1L4H1	SSC5D	Soluble scavenger receptor cysteine-rich domain-containing protein SSC5D	rs67143157	1	384
Q9UGT4	SUSD2	Sushi domain-containing protein 2	rs67143157	1	384
Q4LDE5	SVEP1	Sushi, von Willebrand factor type A, EGF and pentraxin domain-containing protein 1	rs67143157	1	384
P13385	TDGF1	Teratocarcinoma-derived growth factor 1	rs558240	1	317
Q9BY14	TEX101	Testis-expressed protein 101	rs4760	1	51
Q03403	TFF2	Trefoil factor 2	rs67143157	1	384
P02786	TFRC	Transferrin receptor protein 1:Cytoplasmic domain	rs117405640	1	35
P37173	TGFBR2	TGF-beta receptor type-2	rs558240	1	317
P35442	THBS2	Thrombospondin-2	rs67143157	1	384
P49746	THBS3	Thrombospondin-3	rs67143157	1	384
P35443	THBS4	Thrombospondin-4	rs67143157	1	384
P40225	THPO	Thrombopoietin	rs1547247	1	42
P04216	THY1	Thy-1 membrane glycoprotein	rs4760	1	51
O00206|Q9Y6Y9	TLR4|LY96	Toll-like receptor 4:Lymphocyte antigen 96 complex	rs558240	1	317
Q8N3T6	TMEM132C	Transmembrane protein 132C:Extracellular domain	rs67143157	1	384
Q14C87	TMEM132D	Transmembrane protein 132D	rs558240	1	317
Q9H3S3	TMPRSS5	Transmembrane protease serine 5	rs67143157	1	384
P24821	TNC	Tenascin	rs67143157	1	384
Q9Y6Q6	TNFRSF11A	Tumor necrosis factor receptor superfamily member 11A	rs558240	1	317
O00300	TNFRSF11B	Tumor necrosis factor receptor superfamily member 11B	rs67143157	1	384
P50591	TNFSF10	Tumor necrosis factor ligand superfamily member 10	rs4760	1	51
Q9UQP3	TNN	Tenascin-N	rs67143157	1	384
Q9GZX9	TWSG1	Twisted gastrulation protein homolog 1	rs67143157	1	384
P0CG48	UBC	PolyUbiquitin K63-linked	rs558240	1	317
Q8IZJ1	UNC5B	Netrin receptor UNC5B	rs117405640	1	35
P19320	VCAM1	Vascular cell adhesion protein 1	rs67143157	1	384
Q6UXI7	VIT	Vitrin	rs67143157	1	384
Q8N0Z9	VSIG10	V-set and immunoglobulin domain-containing protein 10	rs558240	1	317
Q96IQ7	VSIG2	V-set and immunoglobulin domain-containing protein 2	rs558240	1	317
Q9H7M9	VSIR	V-type immunoglobulin domain-containing suppressor of T-cell activation:Extracellular domain	rs558240	1	317
P04275	VWF	von Willebrand factor	rs558240	1	317

### Sheet: ST14
Supplemental Table 14: Mendelian randomization analyses investigating the causal link between Sol-ENG plasma levels and human conditions
MR for preeclampsia using 24 genetic instruments from Tyrmi et al. (2023)
Methods	Estimate	Standard Error	P	P_heterogeneity	I2	Intercept	P_intercept
Inverse Variance Weighted (IVW)	0.05	0.03	0.127	0.98	0
Weigthed median	0.04	0.04	0.378
Egger	0.01	0.04	0.803			0.006	0.292
MR-Presso (IVW)	No outliers detected
MR for systemic sclerosis using 24 genetic instruments from Jiang et al. (2021)
Methods	Estimate	Standard Error	P	P_heterogeneity	I2	Intercept	P_intercept
Inverse Variance Weighted (IVW)	0.01	0.36	0.978	0.638	0
Weigthed median	-0.20	0.52	0.697
Egger	0.17	0.56	0.758			-0.03	0.704
MR-Presso (IVW)	No outliers detected
MR for myocardial infarction using 23 genetic instruments from Hartialia et al. (2021)
Methods	Estimate	Standard Error	P	P_heterogeneity	I2	Intercept	P_intercept
Inverse Variance Weighted (IVW)	-0.02	0.04	0.552	4.48x10-10	76.5
Weigthed median	-0.08	0.04	0.047
Egger	0.03	0.06	0.636			-0.01	0.253
MR-Presso (IVW) - 19 genetic instruments	0.01	0.04	0.745	0.021	47.1
MR for coronary artery disease using 24 genetic instruments from Aragam et al. (2022)
Methods	Estimate	Standard Error	P	P_heterogeneity	I2	Intercept	P_intercept
Inverse Variance Weighted (IVW)	-0.03	0.03	0.403	7.17x10-16	82.3
Weigthed median	-0.05	0.02	8.5x10-3
Egger	0.02	0.05	0.700			-0.01	0.229
MR-Presso (IVW) - 20 genetic instruments	-0.04	0.03	0.160	0.020	46.5
MR for All stroke using 23 genetic instruments from Mishra et al. (2022)
Methods	Estimate	Standard Error	P	P_heterogeneity	I2	Intercept	P_intercept
Inverse Variance Weighted (IVW)	-0.01	0.02	0.724	0.028	42.3
Weigthed median	0.02	0.03	0.489
Egger	-0.01	0.03	0.746			0.001	0.896
MR-Presso (IVW) - 22 genetic instruments	0.04	0.02	0.048	0.456	5.8
IVW without ABO locus* - 15 genetic instruments	0.02	0.03	0.526	0.383	13.0
MR for ischemic stroke using 23 genetic instruments from Mishra et al. (2022)
Methods	Estimate	Standard Error	P	P_heterogeneity	I2	Intercept	P_intercept
Inverse Variance Weighted (IVW)	-0.01	0.02	0.538	0.013	46.5
Weigthed median	-0.01	0.03	0.803
Egger	-0.01	0.04	0.889			-0.002	0.732
MR-Presso (IVW) - 21 genetic instruments	0.01	0.03	0.673	0.342	13.5
MR for small vessel stroke using 19 genetic instruments from Mishra et al. (2022)
Methods	Estimate	Standard Error	P	P_heterogeneity	I2	Intercept	P_intercept
Inverse Variance Weighted (IVW)	-0.07	0.05	0.213	0.840	0
Weigthed median	-0.06	0.07	0.420
Egger	0.04	0.08	0.601			-0.02	0.084
MR-Presso (IVW)	No outliers detected
MR for cardioembolic stroke using 20 genetic instruments from Mishra et al. (2022)
Methods	Estimate	Standard Error	P	P_heterogeneity	I2	Intercept	P_intercept
Inverse Variance Weighted (IVW)	0.01	0.06	0.928	0.039	42.1
Weigthed median	-0.02	0.08	0.819
Egger	-0.07	0.08	0.447			0.01	0.278
MR-Presso (IVW) - 19 genetic instruments	0.13	0.06	0.019	0.443	6.6
IVW without ABO locus* - 13 genetic instruments	0.12	0.07	0.089	0.561	0
MR for large artery stroke using 19 genetic instruments from Mishra et al. (2022)
Methods	Estimate	Standard Error	P	P_heterogeneity	I2	Intercept	P_intercept
Inverse Variance Weighted (IVW)	-0.13	0.06	0.047	0.333	14.9
Weigthed median	-0.13	0.08	0.088
Egger	-0.12	0.10	0.238			-0.001	0.934
MR-Presso (IVW)	No outliers detected
IVW without ABO locus* - 13 genetic instruments	-0.16	0.10	0.119	0.356	16.6
MR for venous thrombosis using 23 genetic instruments from Thibord et al. (2022)
Methods	Estimate	Standard Error	P	P_heterogeneity	I2	Intercept	P_intercept
Inverse Variance Weighted (IVW)	-0.18	0.08	0.023	5.34x10-113	96.5
Weigthed median	0.01	0.04	0.821
Egger	-0.25	0.12	0.044			0.01	0.397
MR-Presso (IVW) - 16 genetic instruments	-0.07	0.06	0.255	4.01x10-6	73.5
* after excluding all genetic variants located ±1Mb from the ABO locus

### Sheet: ST15
Supplemental Table 15: Characteristics of the studied HHT population (N = 676).
Age at inclusion	55.6 (21.2)1
Sex (Males / Females)	289 / 387
ACVLR1 mutations
Class 3	7
Class 4	39
Class 5	365
Others/None	4
ENG mutations
Class 3	19
Class 4	33
Class 5	201
Others/None	8
Arteriovenous Malformations	260 (38%)
cerebral only	15 (2%)
pulmonary only	212 (31%)
both	33 (5%)
1: Mean (Standard Deviation)

### Sheet: ST16
Supplemental Table 16: Allele frequencies of the Sol-ENGassociated candidate SNPs and ABO blood groups in 676 HHT patients with or without arteriovenous malformations. na, non applicable.
Locus	rsID	Imputation r2	Allele	No AVM (N=416)	AVM (N=260)
HBS1L	rs1547247	0.91	G/A	0.254	0.246
CDK9;FPGS	rs1054775	0.90	A/G	0.423	0.429
ENG	rs10987756	0.67	C/G	0.101	0.094
TIRAP	rs8177398	0.90	C/T	0.004	0.010
ASGR1	rs67143157	0.91	A/G	0.218	0.212
B3GNT8	rs284660	0.89	T/G	0.409	0.394
PLAUR	rs4760	0.72	G/A	0.127	0.146
NCOA6	rs73106997	0.83	C/T	0.168	0.190
ABO	rs558240	0.97	G/A	0.412	0.454
	A1	0.98	na	0.204	0.260
	A2	1.0	na	0.056	0.052
	B	1.0	na	0.060	0.071
	O2	1.0	na	0.012	0.042
	O1		na	0.667	0.575
PIGZ	rs12636891	0.79	A/G	0.456	0.439
PIGG	rs77060885	0.99	C/T	0.030	0.019
PIGU	rs6088537	0.93	G/T	0.310	0.352

### Sheet: ST17
Supplemental Table 17: Association of ABO blood groups-tagging SNPs with CAVM and PAVM in HHT patients.
	All (Yes / No)			CAVM (Yes/ No)			PAVM (Yes/No)
	N = 260 / N = 416			N = 48 / N = 246			N = 245 / N = 421
A1	OR = 1.52 [1.15 - 2.01 ]		p = 0.003386	OR = 1.72 [1.13 - 2.64]		p = 0.01210	OR = 1.52 [1.15 - 2.02]		p = 0.0036
A2	OR = 1.04 [0.64 - 1.72]		p = 0.865751	OR = 1.10 [0.54 - 2.26]		p = 0.79473	OR = 1.03 [0.63 - 1.69]		p = 0.9067
B	OR = 1.40 [0.88 - 2.21]		p = 0.153309	OR = 1.48 [0.70 - 3.12]		p = 0.30110	OR = 1.41 [0.89 - 2.23]		p = 0.1471
O2	OR = 4.04 [1.88 - 8.70]		p = 0.000359	OR = 4.48 [1.57 - 12.8]		p = 0.00504	OR = 3.99 [1.85 - 8.60]		p = 0.000404

### Sheet: ST18
Supplemental Table 18: Association of MR-based genetically predicted plasma levels of candidate proteins/metabolites with AVM in HHT patients.
		All (Yes / No)			CAVM (Yes/ No)			PAVM (Yes/No)
		N = 260 / N = 416			N = 48 / N = 246			N = 245 / N = 421
	F9	OR = 0.96 [0.80 - 1.15], p = 0.668			OR = 1.06 [0.83 - 1.35], p = 0.649			OR = 1.02 [0.87 - 1.19], p = 0.828
	AZI2	OR = 0.80 [0.67 – 0.96], p = 0.016			OR = 0.77 [0.61 - 0.97], p = 0.027			OR = 0.85 [0.72 - 1.00], p = 0.049
	Aspartate to mannose ratio	OR = 1.10 [0.34 – 3.61], p = 0.872			OR = 0.37 [0.07 - 1.93], p = 0.239			OR = 1.28 [0.43 - 3.78], p = 0.661
	Glucose-to-mannose ratio	OR = 1.47 [0.65 – 1.47], p = 0.356			OR = 0.71 [0.22 - 2.26], p = 0.562			OR = 1.40 [0.66 - 2.98], p = 0.381
	Gamma-glutamylglycine levels	OR = 0.59 [0.31 – 1.12], p = 0.107			OR = 0.69 [0.28 - 1.69], p = 0.423			OR = 0.76 [0.43 - 1.34], p = 0.348
	Glycine levels	OR = 0.65 [0.39 – 1.06], p = 0.085			OR = 0.93 [0.46 - 1.86], p = 0.835			OR = 0.84 [0.54 - 1.31], p = 0.443
	Odds Ratio (OR) with their confidence interval in brackets were obtained after adjusting for age, sex, ABO blood groups and mutated gene (ACVRL1 or ENG) when appropriate, under the assumption of additive genetic effects. ORs are given for 1 increase of standard deviation. Subgroup analyses by mutated gene were limited to HHT patients carrying likely pathogenic or pathogenic variants in ACVRL1 or ENG
